# Neuronal-specific methylome and hydroxymethylome analysis reveal replicated and novel loci associated with alcohol use disorder

**DOI:** 10.1101/2023.11.28.23299094

**Authors:** Diego E. Andrade-Brito, Diana L. Núñez-Ríos, José Jaime Martínez-Magaña, Sheila T. Nagamatsu, Gregory Rompala, Lea Zillich, Stephanie H. Witt, Shaunna L. Clark, Maria C. Latig, Traumatic Stress Brain Research Group, PGC SUD Epigenetics Working Group, Janitza L. Montalvo-Ortiz

## Abstract

Alcohol use disorder (AUD) is a complex condition associated with adverse health consequences that affect millions of individuals worldwide. Epigenetic modifications, including DNA methylation (5mC), have been associated with AUD and other alcohol-related traits. Epigenome-wide association studies (EWAS) have identified differentially methylated genes associated with AUD in human peripheral and brain tissue. More recently, epigenetic studies of AUD have also evaluated DNA hydroxymethylation (5hmC) in the human brain. However, most of the epigenetic work in postmortem brain tissue has examined bulk tissue. In this study, we investigated neuronal-specific 5mC and 5hmC alterations at CpG sites associated with AUD in the human orbitofrontal cortex (OFC). Neuronal nuclei from the OFC were evaluated in 34 human postmortem brain samples (10 AUD, 24 non-AUD). Reduced representation oxidative bisulfite sequencing was used to assess 5mC and 5hmC at the genome-wide level. Differential 5mC and 5hmC were evaluated using the methylKit R package and significance was set at false discovery rate <0.05 and differential methylation >2. Functional enrichment analyses were performed and replication was evaluated replication in an independent dataset that assessed 5mC and 5hmC of AUD in bulk cortical tissue. We identified 417 5mC and 363 5hmC genome-wide significant differential CpG sites associated with AUD, with 59% in gene promoters. We also identified genes previously implicated in alcohol consumption, such as *SYK*, *CHRM2*, *DNMT3A*, and *GATA4*, for 5mC and *GATA4*, and *GAD1*, *GATA4*, *DLX1* for 5hmC. Replication was observed for 28 CpG sites from a previous AUD 5mC and 5hmC study, including *FOXP1*. Lastly, GWAS enrichment analysis showed an association with AUD for differential 5mC genes. This study reveals neuronal-specific methylome and hydroxymethylome dysregulation associated with AUD. We replicated previous findings and identified novel associations with AUD for both 5mC and 5hmC marks within the OFC. Our findings provide new insights into the epigenomic dysregulation of AUD in the human brain.

## Supplemental Tables for "Neuronal-specific methylome and hydroxymethylome analysis reveal replicated and novel loci associated with alcohol use disorder"

### Sheet: Table 1
Differential Methylation				5mC_methdiff-GWS
	chr	start	end	strand	pvalue	qvalue	meth.diff	prom	exon	intron	CpGi	shores	target.row	dist.to.feature	feature.name	feature.strand	Gene.name
125	chr1	904136	904136	+	0.000103624	0.0469844	7.26533	1	0	0	0	1	1	-698	ENST00000607769	+	RP11-54O7.16
538	chr1	935271	935271	+	2.52618e-05	0.0231084	-2.82686	0	0	1	0	1	2	-4004	ENST00000455979	+	SAMD11
554	chr1	935507	935507	-	3.19006e-05	0.0253505	-2.10637	0	0	1	0	1	3	-3768	ENST00000455979	+	SAMD11
3789	chr1	1240900	1240900	-	4.92538e-05	0.0317756	9.06915	0	0	0	0	1	4	2259	ENST00000478606	-	FAM132A
12478	chr1	3070198	3070198	+	2.66956e-07	0.00216713	2.01005	1	0	1	1	0	5	989	ENST00000270722	+	PRDM16
14123	chr1	3706760	3706760	+	1.0823e-07	0.00132384	12.9793	0	0	1	1	0	6	7539	ENST00000416554	-	RP5-1092A11.2
24227	chr1	10694005	10694005	-	6.0021e-06	0.0109293	3.06096	1	0	1	1	0	7	-94	ENST00000478728	-	CASZ1
31046	chr1	16367036	16367036	+	6.97569e-05	0.039072	2.01061	1	0	1	0	1	8	-47	ENST00000401088	+	SZRD1
31109	chr1	16409760	16409760	+	6.68647e-05	0.0382328	-9.73116	0	1	0	0	0	9	1254	ENST00000627636	+	NA
31680	chr1	16700377	16700377	-	7.64265e-05	0.0411403	3.35522	0	0	1	1	0	10	-1169	ENST00000624517	+	RP1-163M9.7
34472	chr1	19252468	19252468	+	5.38489e-06	0.0103639	2.22222	1	0	1	0	1	11	635	ENST00000493700	+	MRTO4
40998	chr1	23877875	23877875	+	9.97252e-05	0.0464224	6.73425	0	0	1	0	0	12	-9582	ENST00000374479	-	FUCA1
44345	chr1	25922969	25922969	-	1.76157e-09	0.0001617	2.69784	0	0	0	1	0	13	11222	ENST00000584862	+	NA
47435	chr1	27349600	27349600	+	1.52699e-05	0.0172231	4.7111	1	1	1	1	0	14	126	ENST00000496001	+	SYTL1
47544	chr1	27350543	27350543	-	0.000104648	0.0470901	-2.42871	1	1	1	1	0	15	-532	ENST00000615284	+	SYTL1
49369	chr1	28329507	28329507	-	5.02884e-05	0.032117	-2.1265	1	0	1	0	1	16	447	ENST00000475655	+	MED18
54758	chr1	32426856	32426856	+	6.61868e-05	0.0379771	-3.38696	1	0	0	1	0	17	-68	ENST00000454917	-	LRRC37A12P
61079	chr1	37635186	37635186	-	3.11355e-06	0.00758607	6.49152	1	0	0	1	0	18	-264	ENST00000356545	-	RSPO1
66583	chr1	40861781	40861781	-	4.31117e-05	0.0291648	2.42718	1	1	0	1	0	19	586	ENST00000372638	-	CITED4
71023	chr1	44031273	44031273	-	1.16086e-05	0.0147019	2.04604	1	0	1	1	0	20	88	ENST00000372306	-	SLC6A9
74503	chr1	46533442	46533442	-	1.55516e-05	0.0174322	2.13806	1	1	0	1	0	21	173	ENST00000634804	-	RP11-49P4.7
77734	chr1	50977340	50977340	+	2.92195e-05	0.0246365	-5.39727	0	0	0	0	1	22	7398	ENST00000371761	+	CDKN2C
81582	chr1	54781309	54781309	-	1.77173e-05	0.0189897	-4.98425	0	1	0	1	0	23	6484	ENST00000448308	-	TTC22
84711	chr1	62688522	62688522	+	1.53325e-06	0.00532665	2.43309	1	1	0	1	0	24	42	ENST00000453229	+	RP11-230B22.1
87800	chr1	67501650	67501650	-	2.82781e-07	0.00220283	13.1334	0	0	0	0	0	25	-20697	ENST00000635350	+	RP11-393N21.2
89756	chr1	77888620	77888620	+	2.52562e-05	0.0231084	2.05656	1	1	0	0	1	26	-8	ENST00000334785	+	NEXN
91102	chr1	84893035	84893035	+	3.99345e-05	0.027999	2.41834	1	1	0	1	0	27	179	ENST00000370611	-	LPAR3
111823	chr1	148353826	148353826	+	3.55983e-05	0.0263035	-7.4712	0	0	0	0	1	28	4861	ENST00000609678	-	RP6-74O6.6
121462	chr1	156369352	156369352	+	3.42051e-06	0.00793864	-6.54048	1	1	0	1	0	29	103	ENST00000620376	+	RHBG
129825	chr1	169893698	169893698	+	4.39905e-07	0.00271263	2.61612	1	0	1	1	0	30	255	ENST00000367771	-	SCYL3
131888	chr1	178486965	178486965	+	9.86401e-05	0.0461655	10.1961	0	0	0	1	0	31	2559	ENST00000619896	+	Metazoa_SRP
145450	chr1	205813932	205813932	-	0.000115333	0.0484265	2.39861	1	0	0	0	1	32	-185	ENST00000484000	-	SLC41A1
145980	chr1	206684792	206684792	+	1.19248e-05	0.0148982	2.53623	1	0	0	0	1	33	-152	ENST00000294981	+	MAPKAPK2
162158	chr1	229559209	229559209	-	2.87665e-07	0.00220283	2.08634	1	0	0	1	0	34	-515	ENST00000344517	-	ABCB10
163545	chr1	231163638	231163638	+	6.97306e-06	0.0116667	-2.0794	1	1	0	1	0	35	670	ENST00000366653	+	TRIM67
177076	chr10	6120693	6120693	-	2.9986e-05	0.0248873	5.89042	0	0	0	0	0	36	6548	ENST00000496762	+	RBM17
179604	chr10	11288551	11288551	+	0.00012152	0.0492259	6.69614	0	1	0	0	0	37	31334	ENST00000379256	-	CELF2-AS1
185002	chr10	21174181	21174181	-	3.82299e-05	0.0272578	2.01106	1	1	1	1	0	38	7	ENST00000417816	-	NEBL
185350	chr10	21508925	21508925	+	2.24797e-05	0.0218176	8.00566	0	0	0	1	0	39	8995	ENST00000444772	-	SKIDA1
189512	chr10	26215412	26215412	-	5.93463e-05	0.0356222	-2.31278	1	0	0	0	1	40	-895	ENST00000376261	+	GAD2
189701	chr10	26391828	26391828	+	1.22767e-05	0.0151373	10.1808	0	0	0	1	0	41	-46375	ENST00000376236	+	APBB1IP
191968	chr10	29450282	29450282	+	6.19133e-05	0.0364612	17.0785	0	0	1	0	0	42	-28271	ENST00000612350	-	PTCHD3P1
196396	chr10	39198185	39198185	-	6.75439e-05	0.0384633	10.3201	0	0	0	0	0	43	415183	ENST00000427864	+	RP11-96F8.1
203822	chr10	58385840	58385840	-	8.83214e-06	0.0129464	2.03046	1	0	1	0	1	44	238	ENST00000395377	+	TFAM
207636	chr10	69225596	69225596	+	0.000121354	0.0492259	10.9617	0	0	1	0	0	45	5295	ENST00000354624	+	HKDC1
208387	chr10	69803023	69803023	+	0.000101021	0.0466108	3.47453	1	0	1	1	0	46	601	ENST00000520133	+	COL13A1
216756	chr10	80356579	80356579	-	5.64808e-05	0.034511	-2.27656	1	1	1	1	0	47	136	ENST00000454362	-	DYDC1
217748	chr10	84328735	84328735	+	1.4479e-08	0.000436857	2.19224	1	1	0	1	0	48	74	ENST00000224756	+	CCSER2
218746	chr10	86536255	86536255	+	7.55861e-05	0.040858	11.1133	0	0	0	0	1	49	14312	ENST00000428940	+	RP11-77P6.2
224410	chr10	95290798	95290798	+	5.00435e-05	0.0320346	2.04523	1	0	1	1	0	50	215	ENST00000477757	-	PDLIM1
224557	chr10	95572716	95572716	-	0.000107831	0.0475496	5.33323	0	0	0	0	0	51	-11303	ENST00000306402	-	SORBS1
230784	chr10	100735610	100735610	-	0.000101651	0.0467171	-2.84493	1	1	0	1	0	52	9	ENST00000553492	+	PAX2
231396	chr10	100748710	100748710	-	8.98555e-06	0.0130154	-3.36581	1	0	1	1	0	53	-140	ENST00000554172	+	PAX2
234936	chr10	101841453	101841453	+	6.82199e-05	0.0386271	-2.9838	0	0	1	1	0	54	-1582	ENST00000348850	-	KCNIP2
241304	chr10	111076899	111076899	+	4.0603e-08	0.000765663	3.06122	1	0	0	1	0	55	-264	ENST00000280155	+	ADRA2A
247164	chr10	119542578	119542578	-	3.04751e-06	0.00751622	-2.66441	1	0	1	1	0	56	131	ENST00000369103	-	RGS10
247869	chr10	119891953	119891953	-	0.000116874	0.0486287	3.75608	1	0	1	0	1	57	604	ENST00000569515	-	MCMBP
253827	chr10	126906042	126906042	+	1.7196e-05	0.0185991	4.03407	1	0	1	1	0	58	588	ENST00000623213	+	DOCK1
256900	chr10	130301529	130301529	+	8.0419e-05	0.0422345	11.8409	0	0	0	0	0	59	-14926	ENST00000620178	-	RP11-339B9.1
260854	chr10	133142026	133142026	+	2.04489e-06	0.00607859	11.1621	0	0	0	1	0	60	3279	ENST00000418634	-	RPL5P28
265294	chr11	518979	518979	-	7.64562e-06	0.0121731	2.05784	0	0	0	1	0	61	-9928	ENST00000526431	+	RP13-46H24.1
265412	chr11	535559	535559	-	8.2499e-06	0.0125502	2.11082	1	0	1	1	0	62	-10	ENST00000451590	-	HRAS
268261	chr11	826837	826837	+	6.47501e-06	0.0114352	-7.61862	1	0	1	0	1	63	-411	ENST00000527089	+	CRACR2B
270669	chr11	1466613	1466613	-	6.30241e-05	0.0369047	-2.04082	0	0	0	0	0	64	6824	ENST00000531976	-	MOB2
274516	chr11	2886300	2886300	+	3.68916e-05	0.0267246	2.60093	1	0	0	0	1	65	-420	ENST00000414822	-	CDKN1C
282634	chr11	14643698	14643698	+	1.39599e-05	0.0163888	2.05279	1	0	0	1	0	66	-25	ENST00000282096	+	PDE3B
283031	chr11	15302468	15302468	-	1.50689e-05	0.0171245	13.6439	0	0	0	0	0	67	67325	ENST00000526102	+	INSC
289210	chr11	31810614	31810614	-	7.15984e-05	0.0396105	-3.0825	1	1	1	0	1	68	54	ENST00000379109	-	PAX6
290566	chr11	32892527	32892527	+	9.15038e-09	0.000317064	2.04866	1	0	0	1	0	69	-651	ENST00000399302	+	QSER1
292966	chr11	35853893	35853893	-	2.54119e-05	0.0231318	5.43971	0	0	0	0	0	70	6852	ENST00000580945	-	NA
300428	chr11	49434384	49434384	+	4.18623e-05	0.0286515	-7.62273	1	1	0	0	0	71	55	ENST00000526165	-	RP11-61N20.3
300634	chr11	50298141	50298141	+	2.79351e-05	0.0241932	10.2125	1	0	0	1	0	72	-438	ENST00000525654	+	RP11-347H15.4
307106	chr11	62665457	62665457	+	2.45885e-10	7.41875e-05	3.03605	1	1	1	1	0	73	37	ENST00000383870	+	SNORA57
322052	chr11	66718527	66718527	+	5.51882e-05	0.034098	2.40864	0	0	1	0	0	74	2714	ENST00000529997	-	SPTBN2
330740	chr11	71448611	71448611	+	6.59137e-07	0.00330207	2.36967	1	0	1	1	0	75	-63	ENST00000529369	+	RP11-660L16.2
336500	chr11	76783005	76783005	+	1.54916e-05	0.0174008	2.32128	1	1	1	0	1	76	55	ENST00000526585	-	RP11-21L23.3
345635	chr11	110296222	110296222	-	0.0001003	0.0464856	2.04194	1	0	1	1	0	77	376	ENST00000528556	-	RDX
347733	chr11	114059222	114059222	+	3.14743e-05	0.0252674	2.55102	1	0	0	1	0	78	-371	ENST00000335953	+	ZBTB16
348059	chr11	114261307	114261307	+	7.62329e-06	0.012172	4.62015	0	0	1	0	0	79	-1581	ENST00000541090	+	NNMT
360618	chr11	130160104	130160104	+	9.89127e-05	0.0462452	5.57576	1	0	1	1	0	80	544	ENST00000278742	+	ST14
365920	chr12	2752771	2752771	+	7.68834e-05	0.0412286	-9.50252	1	1	1	1	0	81	362	ENST00000538799	-	IQSEC3P1
373466	chr12	11811219	11811219	+	9.90111e-05	0.0462554	3.0512	0	0	1	0	0	82	58720	ENST00000545027	+	ETV6
375804	chr12	20345233	20345233	-	0.000116858	0.0486287	-11.9704	0	0	0	0	0	83	-24012	ENST00000359062	+	PDE3A
379510	chr12	29784005	29784005	-	6.18475e-05	0.036456	3.07821	1	0	1	1	0	84	-109	ENST00000551659	-	TMTC1
380703	chr12	31933039	31933039	+	3.22514e-05	0.0254771	-2.32727	0	0	0	0	0	85	-15295	ENST00000484010	+	RPL12P32
382706	chr12	38156517	38156517	-	3.30598e-05	0.0255991	11.7529	0	0	0	0	0	86	5066	ENST00000362973	-	RNA5SP358
388601	chr12	48997027	48997027	-	3.53334e-07	0.00238956	-2.27681	0	1	0	1	0	87	-1340	ENST00000552933	+	RP11-386G11.5
398888	chr12	54188832	54188832	+	8.04988e-07	0.00373659	2.21811	1	1	1	0	0	88	40	ENST00000504338	-	SMUG1
407697	chr12	66189368	66189368	-	4.5384e-05	0.0301869	-2.28956	1	1	0	1	0	89	113	ENST00000457197	+	IRAK3
407794	chr12	66235574	66235574	-	1.62719e-06	0.00548105	-2.83422	1	1	1	1	0	90	49	ENST00000580359	-	NA
408760	chr12	69331564	69331564	-	0.000113866	0.0482697	-2.97974	1	1	0	0	0	91	319	ENST00000613291	-	RP11-1143G9.5
413244	chr12	89708566	89708566	-	1.51115e-05	0.0171267	2.34484	1	0	1	1	0	92	266	ENST00000428670	-	ATP2B1
414374	chr12	93573357	93573357	+	4.95545e-05	0.031868	2.79703	0	1	1	1	0	93	1224	ENST00000547229	+	SOCS2
419007	chr12	104216218	104216218	-	5.57261e-05	0.0342666	-6.18808	1	0	1	1	0	94	441	ENST00000429002	+	TXNRD1
427403	chr12	113463392	113463392	-	5.14659e-05	0.0326221	-5.59943	0	1	0	1	0	95	-8611	ENST00000551357	+	LHX5-AS1
427981	chr12	113479837	113479837	-	1.22046e-05	0.0151092	-3.99291	0	0	1	1	0	96	-7558	ENST00000557836	-	LHX5
429086	chr12	114672207	114672207	+	0.000112495	0.0481504	-3.0256	0	1	0	1	0	97	7727	ENST00000548503	-	TBX3
435643	chr12	121621231	121621231	-	5.32733e-05	0.033356	11.4956	0	0	0	0	0	98	-5319	ENST00000617316	+	ORAI1
447827	chr12	132559570	132559570	+	3.14458e-06	0.00763087	8.79102	1	0	1	0	1	99	-477	ENST00000539264	+	FBRSL1
449286	chr12	132909247	132909247	+	9.29303e-07	0.00404403	2.06883	1	0	1	0	1	100	-62	ENST00000499045	-	CHFR
450262	chr13	19062839	19062839	+	0.000112262	0.048124	-15.5753	1	0	0	0	0	101	-122	ENST00000444553	-	PHF2P2
451823	chr13	20301615	20301615	-	5.04072e-06	0.00995115	8.06588	0	0	0	1	0	102	-69221	ENST00000356192	-	GJB6
459210	chr13	27978482	27978482	+	2.04598e-05	0.0206132	-2.46459	0	0	1	1	0	103	-7344	ENST00000381020	-	CDX2
459860	chr13	28531440	28531440	-	8.79392e-07	0.00393716	2.77778	0	0	0	1	0	104	35809	ENST00000623899	+	RP11-95G6.1
462674	chr13	33786843	33786843	-	8.50548e-05	0.0434343	10.7889	0	0	0	0	0	105	-31206	ENST00000380071	+	RFC3
471864	chr13	53201122	53201122	-	9.85616e-11	5.94753e-05	2.20779	1	1	0	1	0	106	-385	ENST00000623224	+	PCDH8P1
472088	chr13	56856375	56856375	-	2.11132e-07	0.00181143	-10.1582	0	0	0	0	0	107	29228	ENST00000364795	-	RN7SKP6
476894	chr13	85041362	85041362	-	7.25613e-08	0.00101828	9.45674	0	0	0	0	0	108	37559	ENST00000433074	-	LINC00375
481192	chr13	99404498	99404498	+	2.41698e-05	0.0225306	18.5294	0	0	0	0	0	109	4565	ENST00000446203	-	CCR12P
482314	chr13	99982229	99982229	-	1.53082e-06	0.00532665	-2.05205	1	1	0	1	0	110	166	ENST00000620342	+	NA
483039	chr13	100675006	100675006	-	1.80396e-07	0.00165772	2.11132	1	1	0	1	0	111	88	ENST00000475272	-	TMTC4
497722	chr14	24316575	24316575	-	2.51924e-05	0.0231032	-2.93501	0	1	0	1	0	112	1877	ENST00000396782	+	LTB4R
498090	chr14	24437223	24437223	+	2.19316e-05	0.0215308	7.45802	0	1	0	0	0	113	1768	ENST00000556255	+	KHNYN
504177	chr14	37611186	37611186	+	2.88709e-07	0.00220283	-3.07281	1	0	1	1	0	114	-65	ENST00000533625	+	TTC6
505425	chr14	45253435	45253435	-	2.21383e-07	0.00186945	2.5641	1	1	0	1	0	115	-34	ENST00000627697	-	MIS18BP1
509301	chr14	52791636	52791636	-	3.93072e-12	7.11578e-06	2.72597	1	1	0	1	0	116	33	ENST00000557604	-	GNPNAT1
512686	chr14	58152080	58152080	+	4.61592e-07	0.00276214	2.34192	1	1	1	1	0	117	104	ENST00000334342	-	C14orf37
514283	chr14	60485307	60485307	+	5.71756e-05	0.034775	-3.44675	1	0	1	1	0	118	713	ENST00000557138	-	C14orf39
515720	chr14	61348114	61348114	-	2.19e-05	0.0215231	-9.78688	1	0	1	0	0	119	225	ENST00000553265	+	PRKCH
518640	chr14	67241840	67241840	-	5.41585e-05	0.0336596	2.41287	1	1	1	1	0	120	215	ENST00000557237	+	MPP5
524156	chr14	74019437	74019437	+	1.17945e-07	0.00137533	2.41228	1	1	0	1	0	121	-9	ENST00000489323	+	BBOF1
528154	chr14	77158195	77158195	+	3.0425e-05	0.0249435	3.36945	0	0	1	0	0	122	15458	ENST00000554513	-	RP11-463C8.5
528668	chr14	77498379	77498379	+	2.94559e-05	0.0247356	-3.07976	1	1	1	1	0	123	288	ENST00000471734	-	ISM2
532481	chr14	90828278	90828278	-	0.00010395	0.0469844	2.25017	1	0	0	0	0	124	-151	ENST00000555975	-	CTD-3035D6.2
534508	chr14	93174323	93174323	+	0.000104365	0.0470447	7.63857	0	0	0	0	0	125	10601	ENST00000556883	-	MOAP1
535471	chr14	94129705	94129705	-	2.13779e-09	0.000161874	2.02312	1	0	1	0	0	126	-42	ENST00000238609	-	IFI27L2
537947	chr14	97033519	97033519	+	2.73937e-05	0.0238877	3.9729	0	0	0	1	0	127	40657	ENST00000623920	+	RP11-907D1.3
537967	chr14	97033635	97033635	-	1.85708e-05	0.019523	-6.72994	0	0	0	1	0	128	40773	ENST00000623920	+	RP11-907D1.3
548823	chr14	103928461	103928461	+	4.88899e-05	0.0316543	18.1657	1	0	0	1	0	129	0	ENST00000409874	+	TDRD9
555353	chr14	105652233	105652233	-	2.58376e-06	0.00684828	11.8609	0	0	0	0	0	130	-3177	ENST00000497397	-	RP11-731F5.2
559108	chr15	28096822	28096822	-	6.2022e-05	0.0365133	-2.26716	0	0	1	1	0	131	2472	ENST00000431101	-	OCA2
560963	chr15	31216010	31216010	+	4.88491e-05	0.0316392	3.82979	1	0	0	1	0	132	-10	ENST00000559292	+	RP11-16E12.1
568666	chr15	41493755	41493755	+	1.88898e-06	0.00589652	2.19512	1	0	1	1	0	133	-120	ENST00000260386	+	ITPKA
569170	chr15	41512245	41512245	-	8.08427e-08	0.00109216	2.38612	0	1	1	1	0	134	1552	ENST00000561619	-	LTK
569234	chr15	41513068	41513068	+	9.12818e-05	0.0446615	-6.47027	1	1	1	1	0	135	729	ENST00000561619	-	LTK
578939	chr15	57591640	57591640	+	4.99065e-05	0.0319878	-5.43349	1	0	0	0	1	136	-268	ENST00000380569	+	GCOM1
583180	chr15	64152406	64152406	-	0.000114218	0.0482933	-2.11282	1	1	1	1	0	137	664	ENST00000560945	+	SNX22
584688	chr15	65292200	65292200	-	8.19069e-05	0.0426672	9.58653	0	0	1	0	0	138	-3851	ENST00000362698	+	RNU5A-1
596469	chr15	75578860	75578860	-	8.98062e-05	0.0444672	2.11521	1	1	1	1	0	139	430	ENST00000618819	-	PTPN9
599176	chr15	78077707	78077707	-	0.000101305	0.0466528	2.09057	1	1	0	1	0	140	18	ENST00000409931	-	TBC1D2B
610372	chr15	90352083	90352083	+	5.27699e-07	0.00291062	2.01207	1	0	0	0	1	141	-162	ENST00000354377	+	ZNF774
614501	chr15	96361610	96361610	+	4.92745e-05	0.0317756	-2.85388	0	0	1	1	0	142	7222	ENST00000558499	+	RP11-522B15.3
631076	chr16	1972213	1972213	+	2.11006e-07	0.00181143	2.10941	1	0	1	1	0	143	106	ENST00000615855	+	TBL3
635261	chr16	2520116	2520116	-	1.77037e-06	0.00576419	2.73556	1	1	1	1	0	144	-241	ENST00000568263	+	AMDHD2
636673	chr16	2962860	2962860	+	1.14772e-05	0.014673	-8.68769	0	0	0	0	1	145	-1084	ENST00000303746	+	KREMEN2
643488	chr16	4847349	4847349	+	3.0027e-07	0.0022279	2.42718	1	1	0	1	0	146	-8	ENST00000321919	-	GLYR1
646904	chr16	11395547	11395547	+	0.000106195	0.0472695	10.6867	0	0	1	0	0	147	-3483	ENST00000599216	-	CTD-3088G3.8
651268	chr16	19885810	19885810	-	1.24326e-05	0.0151929	3.8937	1	0	1	1	0	148	-84	ENST00000569847	-	GPRC5B
651663	chr16	20900991	20900991	-	9.59588e-05	0.0456148	2.04082	1	0	1	1	0	149	-113	ENST00000396052	+	LYRM1
652793	chr16	22206475	22206475	-	4.38312e-06	0.00921575	2.32776	1	1	0	1	0	150	151	ENST00000568269	+	EEF2K
672238	chr16	51149842	51149842	-	1.87349e-05	0.0196272	4.17224	1	0	1	1	0	151	605	ENST00000570060	+	AC009166.5
673426	chr16	53504889	53504889	-	5.1275e-05	0.0325352	11.724	1	0	0	0	1	152	-479	ENST00000565408	-	AKTIP
674431	chr16	54931467	54931467	-	8.13799e-05	0.0425794	-4.2699	1	0	1	1	0	153	270	ENST00000620085	+	IRX5
675504	chr16	56297466	56297466	-	7.62742e-06	0.012172	-6.9587	0	0	1	0	0	154	-3150	ENST00000564074	+	RP11-441F2.2
677700	chr16	57808372	57808372	-	5.98085e-05	0.0357803	4.55038	0	0	1	0	0	155	-2265	ENST00000335616	+	CTD-2600O9.1
677717	chr16	57873261	57873261	-	1.89257e-05	0.0197017	-2.83505	0	0	0	0	0	156	1270	ENST00000580935	-	NA
678168	chr16	58027231	58027231	+	1.00849e-05	0.0138099	6.49687	0	0	1	1	0	157	1667	ENST00000219271	+	MMP15
684795	chr16	67846637	67846637	+	4.25914e-05	0.0289535	2.46503	1	0	1	0	1	158	-95	ENST00000219169	+	NUTF2
696298	chr16	84368390	84368390	+	7.23149e-05	0.0398756	-4.16134	1	0	0	1	0	159	-137	ENST00000262429	+	ATP2C2
700158	chr16	86511003	86511003	-	0.000116388	0.0485919	-3.38018	1	1	0	1	0	160	-127	ENST00000616245	-	NA
701051	chr16	86576520	86576520	-	0.000115271	0.0484265	2.48413	1	0	1	1	0	161	154	ENST00000593625	+	FOXL1
701265	chr16	86580175	86580175	+	3.07595e-05	0.0249931	3.48714	0	1	0	1	0	162	1671	ENST00000320241	+	FOXL1
710448	chr16	89972199	89972199	+	9.64197e-05	0.0457303	-2.26171	1	1	0	1	0	163	-15	ENST00000567035	-	CENPBD1
712163	chr17	782656	782656	-	1.68601e-07	0.00161492	2.23577	1	1	0	1	0	164	58	ENST00000571157	+	MRM3
717227	chr17	2055623	2055623	-	2.35722e-06	0.00655442	-2.06943	1	0	1	1	0	165	526	ENST00000399849	+	HIC1
721784	chr17	4738761	4738761	+	9.24984e-06	0.013242	8.40475	1	0	1	1	0	166	-223	ENST00000575168	-	CXCL16
725001	chr17	6657137	6657137	-	0.000117937	0.048727	-3.07195	1	1	1	1	0	167	-77	ENST00000621574	+	CTC-281F24.3
729664	chr17	7842707	7842707	+	1.87851e-05	0.0196535	2.13333	0	0	1	1	0	168	-1500	ENST00000575521	+	KDM6B
737876	chr17	17206171	17206171	+	4.72685e-08	0.000807419	2.09924	1	1	1	1	0	169	145	ENST00000321560	-	PLD6
737882	chr17	17206195	17206195	+	4.84396e-06	0.00972624	2.02826	1	1	1	1	0	170	121	ENST00000321560	-	PLD6
745243	chr17	26732095	26732095	+	9.39078e-05	0.0451578	-12.8245	0	0	0	1	0	171	-249599	ENST00000580677	+	RP11-260A9.1
747125	chr17	28662393	28662393	+	2.05973e-05	0.0206922	2.01682	1	0	1	0	1	172	197	ENST00000347486	+	SUPT6H
748530	chr17	29179905	29179905	-	1.46655e-07	0.00153463	2.16535	1	0	1	1	0	173	460	ENST00000531253	-	MYO18A
753836	chr17	33291682	33291682	+	3.81402e-05	0.0272121	2.91971	1	1	1	1	0	174	-242	ENST00000448983	-	ASIC2
762334	chr17	39739001	39739001	+	1.07758e-05	0.014258	-2.267	1	0	1	0	0	175	232	ENST00000445327	+	GRB7
779417	chr17	48628266	48628266	+	3.20996e-05	0.0254199	2.95579	1	0	1	0	1	176	-409	ENST00000480386	+	HOXB-AS4
779912	chr17	48725692	48725692	-	1.84019e-06	0.00587528	3.66601	0	1	0	1	0	177	-1218	ENST00000583892	-	MIR3185
780065	chr17	48747942	48747942	-	5.58139e-05	0.0342973	-5.03401	0	0	0	1	0	178	14853	ENST00000495536	+	CTD-2377D24.4
780852	chr17	49132709	49132709	+	9.67869e-07	0.00412292	-2.27519	1	0	1	1	0	179	-60	ENST00000393354	+	B4GALNT2
783697	chr17	50274335	50274335	-	5.38367e-05	0.0335839	-9.56975	1	0	1	0	0	180	-92	ENST00000507382	+	TMEM92
788567	chr17	58692822	58692822	-	8.03701e-05	0.0422345	2.13415	1	1	1	1	0	181	161	ENST00000584617	+	RAD51C
791126	chr17	61412879	61412879	+	1.32998e-05	0.0158607	-2.79514	0	1	0	1	0	182	1130	ENST00000623772	+	C17orf82
800960	chr17	74430970	74430970	-	0.000115102	0.0484265	3.9496	1	1	1	1	0	183	59	ENST00000392627	+	GPRC5C
806331	chr17	76076817	76076817	+	0.000115177	0.0484265	-2.85714	0	1	1	1	0	184	2025	ENST00000329003	+	GALR2
820528	chr17	81404047	81404047	-	7.9045e-05	0.041897	2.14435	0	0	1	1	0	185	2959	ENST00000625166	+	BAHCC1
823250	chr17	81871154	81871154	-	1.50335e-05	0.0171165	4.21002	1	0	1	1	0	186	171	ENST00000581876	-	ARHGDIA
830637	chr18	712933	712933	-	1.93422e-05	0.0199378	7.57762	1	0	0	1	0	187	-258	ENST00000251101	-	ENOSF1
830835	chr18	905407	905407	-	6.57497e-05	0.0378102	2.85846	1	1	1	1	0	188	300	ENST00000579794	+	ADCYAP1
844392	chr18	24426353	24426353	-	4.59351e-05	0.0303933	4.47207	1	0	0	1	0	189	-263	ENST00000284202	+	IMPACT
850783	chr18	46756871	46756871	-	1.15365e-05	0.0146939	2.60151	1	1	1	1	0	190	-62	ENST00000588155	-	ST8SIA5
854207	chr18	50287725	50287725	-	2.91103e-09	0.000169995	2.1978	1	1	0	1	0	191	-25	ENST00000586365	-	CXXC1
855925	chr18	56607728	56607728	+	6.99638e-05	0.0391385	15.8085	0	0	1	0	0	192	-6743	ENST00000585497	-	TXNL1
856727	chr18	57438714	57438714	-	1.03501e-06	0.0042876	-2.0794	0	0	1	1	0	193	2895	ENST00000581316	+	NA
858847	chr18	60294195	60294195	-	4.05939e-05	0.0282425	-8.66057	1	1	0	0	0	194	46	ENST00000592121	+	RP11-396N11.1
864365	chr18	76610684	76610684	+	5.79419e-05	0.0350693	7.73658	0	0	1	0	0	195	-4528	ENST00000579781	+	LINC00683
871123	chr19	590005	590005	-	3.49207e-08	0.000743728	2.01342	1	1	0	1	0	196	114	ENST00000251287	+	HCN2
879871	chr19	1478668	1478668	-	4.3158e-05	0.0291852	5.85117	1	1	1	1	0	197	230	ENST00000590621	-	C19orf25
886975	chr19	2457369	2457369	-	6.23667e-05	0.0366566	-3.29653	1	0	0	0	1	198	-374	ENST00000325327	-	LMNB2
890233	chr19	3344068	3344068	-	0.000125075	0.0498262	4.5093	0	0	0	0	0	199	11888	ENST00000623023	-	AC007792.1
895931	chr19	4911801	4911801	+	0.000119436	0.0489642	2.49992	0	0	1	0	1	200	1428	ENST00000616255	+	UHRF1
908462	chr19	10503028	10503028	-	1.33182e-09	0.000141823	3.87597	1	0	1	1	0	201	-133	ENST00000393623	-	KEAP1
911735	chr19	11639503	11639503	+	1.6548e-05	0.0182108	-3.39644	1	0	0	0	1	202	-273	ENST00000344893	+	CTC-499B15.5
916840	chr19	13459292	13459292	+	6.91668e-05	0.0389856	-2.28873	0	0	1	0	0	203	46933	ENST00000360228	-	CACNA1A
920314	chr19	14473602	14473602	+	2.60215e-05	0.023426	-3.17316	0	1	0	1	0	204	1761	ENST00000292513	-	PTGER1
926473	chr19	17539260	17539260	-	0.000106477	0.0472902	2.09591	1	1	0	1	0	205	-893	ENST00000595601	+	FAM129C
933003	chr19	19110687	19110687	-	0.000106854	0.047411	-2.8103	0	1	0	1	0	206	4826	ENST00000596819	+	SLC25A42
934092	chr19	19618085	19618085	-	6.54486e-05	0.037733	2.54317	1	0	1	0	1	207	597	ENST00000558222	-	PBX4
940687	chr19	32676695	32676695	+	3.56319e-05	0.0263069	-2.05811	1	1	0	1	0	208	-99	ENST00000590519	-	ANKRD27
953989	chr19	39503053	39503053	-	6.12896e-05	0.0363053	-4.34411	0	1	1	1	0	209	4087	ENST00000205143	+	DLL3
954952	chr19	40192117	40192117	+	3.65515e-08	0.000759621	2.06349	1	1	0	1	0	210	-128	ENST00000593906	+	MAP3K10
955258	chr19	40226611	40226611	+	1.69282e-05	0.0184498	-3.44828	1	1	0	1	0	211	47	ENST00000221818	-	CNTD2
958291	chr19	41860222	41860222	-	2.40044e-05	0.0224203	2.68715	1	1	0	1	0	212	-33	ENST00000598466	+	RPS19
961073	chr19	43408409	43408409	+	7.76594e-05	0.0414344	-7.23709	0	0	1	1	0	213	-6479	ENST00000601707	+	TEX101
962733	chr19	44777883	44777883	+	8.68394e-05	0.0438291	4.30666	1	1	0	1	0	214	16	ENST00000341505	+	CBLC
966613	chr19	45973496	45973496	-	5.10791e-06	0.01002	2.06718	1	1	0	0	0	215	51	ENST00000263257	-	NOVA2
966737	chr19	46015068	46015068	-	7.33828e-06	0.0119572	2.03046	0	1	1	1	0	216	-3311	ENST00000601763	+	CCDC61
970019	chr19	47419692	47419692	-	7.92073e-05	0.0419443	-3.20285	1	0	0	0	1	217	-170	ENST00000607330	-	MEIS3
972868	chr19	48739145	48739145	-	5.99607e-05	0.0358273	-2.56442	1	1	0	1	0	218	-128	ENST00000599291	-	RASIP1
973520	chr19	48993444	48993444	+	5.04969e-08	0.000838664	2.07972	1	0	0	1	0	219	-4	ENST00000595090	+	RUVBL2
978789	chr19	50565998	50565998	-	2.80758e-05	0.0242334	-2.04444	0	0	1	0	0	220	2048	ENST00000389201	-	LRRC4B
982566	chr19	53037710	53037710	+	5.93474e-05	0.0356222	9.66171	1	0	1	1	0	221	174	ENST00000594516	-	ZNF702P
983035	chr19	53308665	53308665	-	6.9461e-05	0.0389856	2.04082	1	0	0	1	0	222	-22	ENST00000596881	-	FAM90A28P
991091	chr19	56477740	56477740	-	2.58616e-07	0.00211843	2.09524	1	1	1	1	0	223	139	ENST00000586822	+	ZNF667-AS1
998409	chr2	1715215	1715215	+	3.27835e-05	0.0255989	5.98104	0	0	1	0	0	224	-22646	ENST00000447941	-	PXDN
1004451	chr2	10896012	10896012	-	6.35528e-05	0.0371128	11.7481	0	0	0	0	0	225	-15925	ENST00000295082	+	KCNF1
1011443	chr2	25251595	25251595	-	2.55845e-05	0.0232276	-8.97018	1	0	1	0	1	226	489	ENST00000496570	-	DNMT3A
1022489	chr2	42493274	42493274	-	3.32003e-06	0.00781109	2.05128	1	1	0	1	0	227	704	ENST00000394973	-	KCNG3
1030272	chr2	59512279	59512279	-	3.93994e-05	0.0278172	12.5809	0	0	1	0	0	228	-2611	ENST00000604976	+	RP11-569H17.1
1032489	chr2	63840613	63840613	-	7.98778e-09	0.000312763	2.50965	1	0	0	0	1	229	-327	ENST00000394417	+	UGP2
1036886	chr2	70142094	70142094	-	6.66403e-08	0.00096511	2.1544	0	0	0	1	0	230	-16778	ENST00000414141	-	AC016700.5
1039191	chr2	72147339	72147339	+	3.1708e-11	2.87005e-05	2.02475	1	0	1	1	0	231	524	ENST00000546307	-	CYP26B1
1040048	chr2	72920853	72920853	-	2.43474e-06	0.00663288	-2.74941	0	0	1	1	0	232	-2561	ENST00000491023	+	EMX1
1040308	chr2	73112360	73112360	+	2.25828e-09	0.000162734	3.08789	1	1	1	1	0	233	-658	ENST00000608612	+	RP11-44N22.3
1040861	chr2	73203497	73203497	-	0.000119251	0.0489633	-2.03963	0	0	1	1	0	234	1241	ENST00000398468	+	NOTO
1047616	chr2	85888561	85888561	-	2.15118e-05	0.0212222	2.16049	1	0	1	1	0	235	-176	ENST00000455892	-	ST3GAL5
1048940	chr2	87091190	87091190	+	0.000118607	0.048875	12.4911	0	0	0	0	0	236	29791	ENST00000426110	-	AC092651.1
1057888	chr2	103343779	103343779	-	7.71373e-05	0.0413107	12.5036	0	0	0	0	0	237	67877	ENST00000433830	+	AC073987.2
1061884	chr2	111119147	111119147	+	3.96066e-05	0.0278599	2.46828	1	0	0	1	0	238	-231	ENST00000432179	+	BCL2L11
1061925	chr2	111119268	111119268	-	6.61193e-05	0.0379625	-3.31633	1	0	0	1	0	239	-110	ENST00000432179	+	BCL2L11
1065370	chr2	118832739	118832739	+	6.91525e-06	0.01166	5.95229	0	0	0	0	0	240	1871	ENST00000584273	-	RP11-19E11.1
1065478	chr2	118835896	118835896	+	0.000110792	0.0480127	2.16846	1	0	0	1	0	241	-787	ENST00000557729	-	RP11-19E11.1
1073683	chr2	130837691	130837691	-	8.22486e-05	0.0427735	5.25637	1	1	1	1	0	242	238	ENST00000409359	+	ARHGEF4
1076427	chr2	136118217	136118217	+	2.07752e-06	0.0061253	2.15827	1	0	0	1	0	243	-53	ENST00000241393	-	CXCR4
1078769	chr2	152176125	152176125	+	1.20259e-09	0.000141823	2.54545	1	0	0	1	0	244	-134	ENST00000263904	-	STAM2
1089577	chr2	176067172	176067172	+	0.00012252	0.0494313	-8.06716	0	0	0	1	0	245	16742	ENST00000308618	-	EVX2
1094913	chr2	182716398	182716398	+	5.52835e-08	0.000870259	2.27273	1	1	0	1	0	246	-29	ENST00000469118	+	DNAJC10
1102848	chr2	205682248	205682248	+	4.4258e-06	0.00924757	2.12202	1	0	1	1	0	247	-252	ENST00000360409	+	NRP2
1103070	chr2	206085106	206085106	-	4.00217e-06	0.00870807	2.25989	1	0	1	1	0	248	-416	ENST00000435627	+	AC007383.3
1112597	chr2	222304183	222304183	+	1.84761e-05	0.0194801	-4.52632	0	1	0	1	0	249	1207	ENST00000440903	+	CCDC140
1117399	chr2	231483021	231483021	-	3.66082e-06	0.00826026	14.9933	1	1	0	0	1	250	621	ENST00000461347	-	NCL
1123696	chr2	237446183	237446183	-	1.9281e-05	0.0199127	8.98356	0	0	0	0	0	251	-11362	ENST00000409910	-	AC112721.2
1124562	chr2	237967291	237967291	+	2.85789e-05	0.0243923	2.02296	1	0	1	1	0	252	211	ENST00000409332	+	UBE2F
1125540	chr2	238280264	238280264	-	3.86956e-06	0.00853235	-5.7968	0	0	1	0	0	253	-2329	ENST00000355768	-	PER2
1127859	chr2	240468918	240468918	-	0.00010521	0.0471323	-12.6927	0	0	0	0	0	254	3393	ENST00000466624	+	GPC1
1128225	chr2	240568240	240568240	+	7.78788e-05	0.0415025	2.81088	1	0	1	1	0	255	-447	ENST00000270357	+	RNPEPL1
1131580	chr2	241813102	241813102	+	5.33956e-05	0.0333812	-10.6731	1	0	1	0	1	256	-915	ENST00000428592	+	NEU4
1133803	chr20	841615	841615	+	6.91987e-05	0.0389856	7.8637	1	0	1	1	0	257	342	ENST00000541082	+	FAM110A
1134008	chr20	1118765	1118765	+	1.63304e-07	0.00161438	2.04295	1	1	1	1	0	258	157	ENST00000478004	+	PSMF1
1146245	chr20	20368735	20368735	+	1.50124e-08	0.00044352	2.16306	1	1	0	1	0	259	616	ENST00000310227	+	INSM1
1148697	chr20	22579121	22579121	-	8.32404e-05	0.0430297	-2.18471	1	0	0	1	0	260	-480	ENST00000564492	-	LINC00261
1150296	chr20	24470130	24470130	+	1.22901e-05	0.0151373	2.81537	1	0	1	1	0	261	933	ENST00000376862	+	SYNDIG1
1155317	chr20	32207502	32207502	+	1.3371e-06	0.00497031	2.86462	1	0	1	1	0	262	290	ENST00000246229	-	PLAGL2
1164379	chr20	38927163	38927163	+	1.47261e-05	0.0168726	-2.27476	1	0	1	1	0	263	739	ENST00000619850	+	FAM83D
1165484	chr20	41366122	41366122	-	7.78372e-05	0.0414998	-2.23779	1	0	1	1	0	264	706	ENST00000332312	-	EMILIN3
1165587	chr20	41366628	41366628	-	5.46808e-05	0.033877	2.2474	1	1	0	1	0	265	200	ENST00000332312	-	EMILIN3
1173166	chr20	50190119	50190119	-	0.000114276	0.0482933	-2.78108	1	1	0	1	0	266	-615	ENST00000303004	+	CEBPB
1176624	chr20	56890627	56890627	-	1.81981e-05	0.0192655	10.0885	0	0	0	0	0	267	-104541	ENST00000384429	-	RNU6-929P
1178959	chr20	58891513	58891513	+	4.75355e-07	0.00281221	2.09205	1	1	1	1	0	268	151	ENST00000265620	+	GNAS
1180867	chr20	61844769	61844769	+	1.24948e-05	0.0152421	-13.1965	0	1	0	0	0	269	-89714	ENST00000447909	-	RP11-429E11.2
1182856	chr20	62387152	62387152	+	1.41463e-05	0.016522	2.14724	1	0	1	1	0	270	31	ENST00000492356	+	RPS21
1186038	chr20	63083872	63083872	-	7.30873e-05	0.0401582	10.3933	0	1	0	0	0	271	-18270	ENST00000459583	+	HAR1A
1188190	chr20	63494922	63494922	-	0.000112064	0.0480928	-2.11893	0	1	0	1	0	272	2913	ENST00000298049	-	EEF1A2
1190254	chr20	63832048	63832048	+	1.22346e-05	0.0151182	-2.04726	1	0	0	1	0	273	-805	ENST00000302995	-	ZBTB46
1194797	chr21	19214222	19214222	+	2.0125e-05	0.0203688	-9.71488	0	0	0	0	0	274	-30321	ENST00000413933	+	SLC6A6P1
1195156	chr21	23021646	23021646	+	7.14288e-05	0.0395585	-8.03896	0	0	0	0	0	275	-43845	ENST00000421604	+	AP001255.2
1197181	chr21	31558515	31558515	+	5.09874e-06	0.01002	2.02382	1	0	1	1	0	276	463	ENST00000286827	-	TIAM1
1197442	chr21	31660166	31660166	+	7.68601e-06	0.0122206	2.23723	1	1	1	1	0	277	459	ENST00000470944	+	SOD1
1197443	chr21	31660169	31660169	+	8.89645e-06	0.012998	3.66686	1	1	1	1	0	278	462	ENST00000470944	+	SOD1
1206155	chr21	41426920	41426920	+	7.30987e-05	0.0401582	-2.45139	1	1	1	1	0	279	652	ENST00000478268	+	MX1
1207638	chr21	42496475	42496475	-	3.01712e-07	0.0022279	2.02578	1	0	1	1	0	280	-64	ENST00000416179	+	AP001625.4
1210680	chr21	44706631	44706631	+	8.48159e-05	0.0434244	2.17784	0	0	1	0	1	281	4412	ENST00000412914	+	KRTAP10-13P
1211580	chr21	44932812	44932812	+	3.29258e-05	0.0255991	2.58812	1	0	0	1	0	282	-824	ENST00000521995	-	ITGB2
1215507	chr22	10741520	10741520	+	3.40649e-07	0.00236767	12.6468	0	0	0	1	0	283	-5238	ENST00000615943	-	U2
1215654	chr22	11337391	11337391	+	8.94501e-05	0.0443891	-9.4483	0	0	0	0	0	284	-61755	ENST00000614087	-	NA
1221366	chr22	19764326	19764326	+	3.43293e-05	0.025992	8.08716	1	1	0	1	0	285	-753	ENST00000484336	+	TBX1
1225717	chr22	21651730	21651730	+	3.69689e-05	0.0267438	2.13415	1	0	0	0	1	286	-540	ENST00000498589	+	MIR130B
1235510	chr22	30802873	30802873	-	4.5488e-07	0.00274489	2.07039	1	0	1	1	0	287	-213	ENST00000424224	+	OSBP2
1236075	chr22	31276774	31276774	+	0.000105166	0.0471323	12.599	0	0	1	1	0	288	4102	ENST00000467301	+	LIMK2
1237398	chr22	32418642	32418642	-	8.62089e-05	0.0436843	-4.1729	0	0	1	0	0	289	-6388	ENST00000216038	-	RTCB
1265073	chr22	50273571	50273571	-	8.49275e-05	0.0434244	-2.00717	0	0	0	0	1	290	-2805	ENST00000495277	-	MAPK11
1276513	chr3	15280168	15280168	+	1.05243e-07	0.00130494	2.82776	0	0	1	0	0	291	-4124	ENST00000366391	-	SH3BP5
1277818	chr3	19875850	19875850	+	4.76817e-05	0.0311618	7.84584	0	0	0	0	0	292	22975	ENST00000467602	-	EFHB
1278221	chr3	22991500	22991500	+	9.90078e-05	0.0462554	10.288	0	1	0	0	0	293	1679	ENST00000419001	+	SALL4P5
1290523	chr3	45841730	45841730	+	1.78704e-07	0.00165772	2.2	1	1	1	1	0	294	131	ENST00000490463	-	LZTFL1
1293468	chr3	48429108	48429108	+	1.17793e-07	0.00137533	2.26804	1	0	1	1	0	295	356	ENST00000358536	-	PLXNB1
1304716	chr3	56683293	56683293	+	7.44713e-05	0.0405094	2.11799	1	0	0	1	0	296	-57	ENST00000355628	-	FAM208A
1326564	chr3	128608128	128608128	+	0.000126193	0.0499956	-2.71837	0	0	0	1	0	297	19139	ENST00000490166	-	RPN1
1332757	chr3	137771013	137771013	-	3.55199e-05	0.0263001	-2.06687	1	0	0	1	0	298	-936	ENST00000478772	+	LINC01210
1332839	chr3	137842524	137842524	-	8.97166e-07	0.00398073	10.2379	0	0	0	0	0	299	-37771	ENST00000485881	+	HSPA8P9
1343682	chr3	160565108	160565108	-	4.53465e-05	0.0301804	2.20725	1	0	1	1	0	300	-339	ENST00000468527	+	KRT8P12
1344255	chr3	162174421	162174421	+	2.39203e-05	0.0223732	10.7415	0	0	0	0	0	301	312529	ENST00000465035	-	TOMM22P6
1348016	chr3	179323707	179323707	-	5.96507e-06	0.0108966	2.74739	1	0	1	1	0	302	-56	ENST00000326361	+	ZNF639
1351230	chr3	184231082	184231082	-	0.000105876	0.0472289	2.71481	1	0	1	0	1	303	655	ENST00000426955	+	VWA5B2
1352424	chr3	184562829	184562829	-	3.33027e-05	0.0256329	-2.01342	0	0	1	1	0	304	1047	ENST00000330394	+	EPHB3
1354592	chr3	187738763	187738763	-	5.72443e-05	0.0347852	3.61821	1	0	1	1	0	305	-820	ENST00000438077	-	BCL6
1355003	chr3	190201707	190201707	+	3.86059e-05	0.0274537	4.74544	0	0	0	0	0	306	34945	ENST00000457517	+	NMNAT1P3
1364939	chr4	1011949	1011949	-	0.000118987	0.0489438	2.40951	1	1	1	1	0	307	129	ENST00000510644	+	FGFRL1
1374617	chr4	4866835	4866835	-	1.22794e-05	0.0151373	-2.80096	0	0	0	1	0	308	4409	ENST00000468421	+	MSX1
1377832	chr4	6954169	6954169	+	1.56976e-06	0.00536176	9.48231	1	0	1	0	0	309	-51	ENST00000410031	+	TBC1D14
1380977	chr4	9098084	9098084	+	1.75953e-05	0.0188925	11.1168	0	0	1	0	0	310	19063	ENST00000504828	+	ENPP7P10
1382091	chr4	13524213	13524213	+	5.63959e-05	0.034491	-5.03471	0	0	0	1	0	311	7160	ENST00000628853	-	LINC01097
1383509	chr4	15664715	15664715	-	0.000105916	0.0472289	-4.90172	0	0	1	0	0	312	-4849	ENST00000503196	-	FBXL5
1388365	chr4	37245355	37245355	-	0.000113867	0.0482697	2.69436	0	0	1	1	0	313	1137	ENST00000309447	+	NWD2
1392556	chr4	44891687	44891687	+	3.02997e-05	0.0249326	7.66523	0	0	0	0	0	314	-50286	ENST00000512950	-	RP11-55C6.1
1394693	chr4	52077056	52077056	-	4.44517e-05	0.0297379	2.49039	0	0	1	1	0	315	-1288	ENST00000510549	+	SPATA18
1396289	chr4	55339111	55339111	-	3.52043e-06	0.00808882	-2.65152	0	0	0	0	0	316	-6998	ENST00000264228	+	SRD5A3
1400803	chr4	74935054	74935054	-	4.44133e-06	0.00925217	3.74925	0	0	1	0	1	317	1940	ENST00000307428	+	PARM1
1404105	chr4	81472117	81472117	-	2.00149e-05	0.02031	2.04082	1	0	1	1	0	318	-190	ENST00000507538	-	RASGEF1B
1418775	chr4	128288011	128288011	-	0.000112865	0.0481915	2.09745	1	1	1	1	0	319	193	ENST00000512483	-	PGRMC2
1431595	chr4	173333602	173333602	-	8.67328e-05	0.0438291	3.65624	1	1	0	1	0	320	71	ENST00000438704	-	HMGB2
1437778	chr4	186460648	186460648	-	8.93226e-05	0.0443555	-2.34321	0	0	1	0	0	321	-34356	ENST00000510172	-	F11-AS1
1438253	chr4	187262054	187262054	+	8.75253e-05	0.0439886	12.9201	0	0	0	0	0	322	47629	ENST00000511385	-	RP11-138B4.1
1440927	chr5	528635	528635	+	5.40126e-05	0.0336473	2.34116	0	0	0	1	0	323	3932	ENST00000515085	+	RP11-310P5.2
1443761	chr5	1645308	1645308	+	5.58773e-05	0.034313	4.58176	0	0	0	1	0	324	-11304	ENST00000507841	-	RP11-43F13.1
1447476	chr5	4793912	4793912	-	9.11438e-06	0.0131263	9.51801	0	0	1	0	0	325	11858	ENST00000506059	-	CTD-2161F6.2
1450232	chr5	11904148	11904148	+	3.57169e-08	0.000751841	2.11726	1	0	0	1	0	326	-106	ENST00000504499	-	CTNND2
1450339	chr5	12794635	12794635	-	9.95342e-05	0.046392	5.85396	1	1	1	0	1	327	-96	ENST00000506935	+	RP11-419C19.1
1452424	chr5	19287863	19287863	+	4.90129e-05	0.0317141	9.94475	0	0	0	0	0	328	54499	ENST00000505573	+	HSPD1P15
1452703	chr5	24750369	24750369	-	4.21788e-05	0.0288214	7.5904	1	0	0	0	0	329	-598	ENST00000503772	-	RP11-12P19.2
1452979	chr5	28809827	28809827	+	7.52557e-05	0.0407524	9.79232	1	0	0	1	0	330	-579	ENST00000504398	-	CTD-2134P3.1
1459140	chr5	50666399	50666399	-	3.08348e-07	0.00222905	2.17391	1	1	1	0	1	331	27	ENST00000502524	+	PARP8
1460091	chr5	54310148	54310148	+	1.75464e-07	0.00164737	2.45536	1	0	1	1	0	332	268	ENST00000510591	-	ARL15
1486341	chr5	127290945	127290945	-	1.62966e-05	0.0180328	2.12941	1	1	0	1	0	333	88	ENST00000274473	+	MEGF10
1488372	chr5	132294917	132294917	+	9.97273e-05	0.0464224	-2.01545	1	1	1	0	1	334	355	ENST00000431054	-	P4HA2
1497111	chr5	139748454	139748454	+	3.61099e-05	0.0264156	-2.8891	0	0	0	0	1	335	-2232	ENST00000515306	-	CTB-35F21.2
1497259	chr5	139795629	139795629	+	1.01149e-05	0.0138301	2.12202	1	0	0	1	0	336	-192	ENST00000274710	+	PSD2
1500394	chr5	141389855	141389855	-	4.98407e-05	0.0319878	-11.9633	1	1	1	1	0	337	-302	ENST00000610569	+	PCDHGA8
1500819	chr5	141431019	141431019	+	0.000111762	0.048074	5.82156	1	1	1	1	0	338	403	ENST00000252085	+	PCDHGA12
1523082	chr5	179060344	179060344	+	4.94821e-09	0.000227877	-2.64706	1	0	0	1	0	339	-71	ENST00000315475	+	ZNF354C
1523197	chr5	179126472	179126472	-	3.05704e-05	0.0249554	-13.8818	0	0	1	0	1	340	-3634	ENST00000523450	-	ADAMTS2
1527933	chr5	181184157	181184157	+	4.7751e-09	0.000227877	2.24888	0	0	0	0	1	341	7696	ENST00000513771	-	CTC-338M12.2
1529644	chr6	1312845	1312845	-	3.88434e-05	0.0275327	3.37213	1	1	0	1	0	342	374	ENST00000296839	+	FOXQ1
1530958	chr6	1610529	1610529	-	7.06537e-05	0.0393068	-3.97512	1	1	0	1	0	343	559	ENST00000380874	+	FOXC1
1533647	chr6	3457288	3457288	+	0.000118333	0.0488302	2.97176	1	0	0	1	0	344	-267	ENST00000436008	-	SLC22A23
1535269	chr6	5997296	5997296	+	1.71388e-05	0.0185786	-2.14334	0	0	0	0	1	345	5668	ENST00000495850	-	NRN1
1536591	chr6	7541848	7541848	-	2.52466e-05	0.0231084	-3.24488	1	1	0	1	0	346	233	ENST00000418664	+	DSP
1547319	chr6	26896879	26896879	-	0.000101803	0.0467175	8.3461	1	0	1	0	1	347	-73	ENST00000441186	+	POM121L6P
1550010	chr6	28862822	28862822	+	3.57932e-05	0.0263667	-11.1392	1	0	1	0	1	348	529	ENST00000440244	-	LINC01623
1552730	chr6	30743904	30743904	-	2.98261e-05	0.0248345	4.4288	1	1	0	1	0	349	645	ENST00000376377	-	IER3
1555758	chr6	33161308	33161308	+	7.83576e-05	0.0417286	3.48121	0	0	0	0	1	350	16527	ENST00000414398	+	HCG24
1559151	chr6	34782611	34782611	+	3.90253e-05	0.0276182	8.87081	0	0	0	0	0	351	-9404	ENST00000452449	+	UHRF1BP1
1560798	chr6	36024497	36024497	-	5.84306e-06	0.0108267	2.39691	1	1	1	0	0	352	-5	ENST00000394602	-	SLC26A8
1563612	chr6	39191396	39191396	+	9.98823e-06	0.0137729	6.78134	0	1	0	0	0	353	38055	ENST00000359534	-	KCNK5
1564500	chr6	41373014	41373014	+	1.23936e-05	0.0151801	-2.62877	0	0	0	1	0	354	8819	ENST00000625120	-	RP1-149M18.3
1574829	chr6	57808860	57808860	-	2.72402e-07	0.00218362	-2.12766	0	0	0	0	0	355	47609	ENST00000607119	-	XXbac-BPGBPG55C20.1
1577232	chr6	73451365	73451365	-	9.25528e-06	0.013242	7.21681	1	0	1	1	0	356	895	ENST00000370318	-	MB21D1
1581058	chr6	85642722	85642722	+	2.40906e-09	0.000162734	2.94695	1	0	1	1	0	357	201	ENST00000616122	-	SYNCRIP
1587850	chr6	106973856	106973856	+	3.16683e-06	0.00764074	-3.08483	1	1	1	1	0	358	184	ENST00000622315	-	CD24
1591106	chr6	110034333	110034333	-	3.34731e-05	0.0256981	4.62384	0	0	0	0	0	359	55222	ENST00000275169	+	GPR6
1595858	chr6	125154454	125154454	-	1.70934e-05	0.0185405	2.19326	1	1	1	1	0	360	75	ENST00000534199	+	TPD52L1
1601252	chr6	137497803	137497803	-	1.86209e-05	0.0195356	2.05084	0	0	0	1	0	361	-3554	ENST00000367734	-	OLIG3
1608341	chr6	151325641	151325641	-	2.61427e-05	0.0234312	2.25785	1	0	1	1	0	362	-47	ENST00000354675	+	AKAP12
1615773	chr6	166158493	166158493	+	5.06046e-05	0.0322455	9.15366	0	1	0	1	0	363	9385	ENST00000366876	-	T
1631192	chr7	4802502	4802502	-	7.62742e-06	0.012172	14.3598	0	0	1	0	0	364	1567	ENST00000472999	-	RADIL
1633392	chr7	5563617	5563617	+	1.99911e-05	0.0202971	3.24034	1	0	1	0	1	365	168	ENST00000432588	-	ACTB
1636833	chr7	9872439	9872439	-	6.13265e-06	0.0110467	-16.3549	0	0	0	0	0	366	21517	ENST00000603806	+	GS1-69O6.1
1658049	chr7	50304734	50304734	-	0.000104811	0.0471004	-2.35756	1	1	1	1	0	367	8	ENST00000413698	+	IKZF1
1664327	chr7	66654590	66654590	-	3.53148e-06	0.00808882	2.08333	1	1	1	1	0	368	6	ENST00000428557	+	RP4-756H11.3
1681023	chr7	100483818	100483818	-	4.62451e-06	0.00951474	2.76817	1	0	0	0	1	369	-109	ENST00000300179	+	NYAP1
1691570	chr7	122300290	122300290	+	3.03372e-05	0.0249326	-3.30806	0	0	0	1	0	370	-3368	ENST00000428449	+	FEZF1-AS1
1691844	chr7	122312029	122312029	+	0.000113257	0.048248	-2.66453	0	0	0	0	1	371	-1339	ENST00000418046	-	FEZF1
1693882	chr7	128103641	128103641	-	0.000112296	0.0481272	-3.2397	0	0	0	0	1	372	14154	ENST00000485871	+	SND1
1700137	chr7	136803725	136803725	+	4.96887e-05	0.0319203	4.42931	0	0	1	0	0	373	-64944	ENST00000445907	+	CHRM2
1701520	chr7	139358826	139358826	-	0.000114944	0.0484265	2.73892	1	0	1	0	1	374	-686	ENST00000608368	+	LUC7L2
1704244	chr7	142406745	142406745	-	7.16372e-05	0.0396105	-2.46269	1	0	0	0	0	375	-927	ENST00000390367	+	TRBV11-1
1714900	chr7	155375044	155375044	+	7.2029e-05	0.0397664	-2.50752	0	0	0	1	0	376	-7032	ENST00000401499	+	AC008060.7
1715910	chr7	155468375	155468375	-	2.74132e-05	0.0238932	6.87184	0	0	0	1	0	377	-9857	ENST00000626990	+	NA
1717245	chr7	156640344	156640344	-	5.89794e-05	0.0354837	2.30767	1	1	1	1	0	378	65	ENST00000404282	+	RNF32
1717366	chr7	156892938	156892938	+	1.20924e-05	0.015035	2.07254	1	1	0	1	0	379	50	ENST00000415428	-	LMBR1
1718513	chr7	157019028	157019028	-	5.96368e-05	0.0357367	2.55493	0	0	0	1	0	380	8225	ENST00000480284	+	MNX1-AS1
1727082	chr8	11697675	11697675	+	5.01833e-05	0.0320788	-3.52753	0	0	1	1	0	381	5051	ENST00000526974	+	GATA4
1730057	chr8	17497586	17497586	-	7.31235e-05	0.0401582	2.73384	1	0	1	1	0	382	373	ENST00000470360	+	SLC7A2
1736317	chr8	23727212	23727212	+	2.35785e-05	0.0222545	-2.1151	0	0	1	1	0	383	15831	ENST00000520375	-	RP11-213G6.2
1742726	chr8	37736649	37736649	+	3.25987e-05	0.0255912	2.17137	1	1	0	1	0	384	24	ENST00000276461	+	ERLIN2
1768269	chr8	97277943	97277943	-	1.20037e-07	0.00137533	2.04842	1	1	0	1	0	385	22	ENST00000322128	-	TSPYL5
1774249	chr8	106658258	106658258	+	6.63233e-05	0.0380073	-2.04044	1	0	1	1	0	386	369	ENST00000438229	+	OXR1
1776952	chr8	123157710	123157710	+	5.93949e-08	0.000905724	2.87958	0	0	0	0	1	387	-21250	ENST00000523819	+	FAM83A
1779088	chr8	126557332	126557332	+	9.17229e-05	0.0447278	-2.17678	1	1	0	1	0	388	438	ENST00000524320	+	RP11-103H7.5
1786697	chr8	143039379	143039379	-	3.5442e-05	0.0262846	-3.15913	1	1	0	0	0	389	86	ENST00000519775	+	C8orf31
1790594	chr8	143868371	143868371	-	5.71868e-05	0.034775	-16.7936	0	1	0	1	0	390	4896	ENST00000568225	-	EPPK1
1797136	chr8	144713393	144713393	+	6.16456e-05	0.036422	5.16361	1	0	0	1	0	391	-506	ENST00000583427	+	AF186192.6
1799478	chr9	972243	972243	-	0.000108944	0.047707	2.88724	0	0	0	1	0	392	-4721	ENST00000190165	+	DMRT3
1808370	chr9	31255045	31255045	+	0.000111392	0.048074	7.96888	0	0	0	0	1	393	1146	ENST00000497974	+	SLC25A6P2
1826562	chr9	90801495	90801495	-	8.92445e-05	0.0443555	2.67949	1	0	0	1	0	394	-292	ENST00000375754	+	SYK
1827079	chr9	91714684	91714684	-	1.04809e-05	0.0140518	-2.50865	0	0	1	1	0	395	61098	ENST00000548585	-	ROR2
1841666	chr9	111599323	111599323	-	9.77289e-05	0.0459731	3.93471	1	0	1	0	0	396	85	ENST00000309195	-	PTGR1
1844800	chr9	116155919	116155919	-	1.27323e-05	0.0154467	2.09974	0	0	1	0	1	397	2117	ENST00000328252	+	PAPPA
1849157	chr9	124258588	124258588	-	1.58753e-06	0.00539192	2.00803	1	0	1	0	1	398	329	ENST00000454453	+	NEK6
1852775	chr9	127136426	127136426	-	1.5395e-06	0.00532879	8.41748	0	0	1	0	0	399	-13544	ENST00000373425	-	ANGPTL2
1860380	chr9	129597484	129597484	+	6.37952e-06	0.0113446	-2.07743	0	0	0	1	0	400	-11400	ENST00000372486	+	NTMT1
1864360	chr9	131372962	131372962	+	8.93334e-05	0.0443555	2.62019	0	0	0	0	1	401	-21131	ENST00000405995	+	PRRC2B
1865627	chr9	132164354	132164354	+	3.36399e-06	0.00786666	2.67817	0	0	1	1	0	402	2409	ENST00000393229	+	NTNG2
1867752	chr9	133164046	133164046	+	7.87574e-05	0.0418352	-3.29489	1	0	0	1	0	403	-102	ENST00000372040	-	GBGT1
1869053	chr9	133609130	133609130	+	2.03241e-10	7.41875e-05	2.54958	0	0	0	1	0	404	-22934	ENST00000496132	-	FAM163B
1883544	chr9	137618661	137618661	+	1.14098e-05	0.0146283	2.12202	1	1	0	1	0	405	153	ENST00000371417	-	ARRDC1-AS1
1885198	chrX	11757647	11757647	+	7.17767e-08	0.00101513	2.20994	1	1	0	0	1	406	72	ENST00000634846	-	GS1-590J6.3
1888424	chrX	25013092	25013092	-	1.22443e-09	0.000141823	3.48259	0	1	0	1	0	407	2857	ENST00000379044	-	ARX
1889163	chrX	37905863	37905863	-	2.69231e-05	0.0237172	2.02899	1	0	1	1	0	408	-284	ENST00000567273	+	AL121578.2
1893309	chrX	52921075	52921075	-	9.27822e-07	0.00404403	2.19512	0	0	0	1	0	409	21694	ENST00000509613	+	FAM156B
1893397	chrX	53082443	53082443	+	3.40602e-06	0.00792533	2.17628	1	1	0	1	0	410	64	ENST00000579390	+	TSPYL2
1894818	chrX	68694210	68694210	-	6.57174e-05	0.0378037	-3.09073	1	0	1	1	0	411	561	ENST00000374597	+	STARD8
1895569	chrX	71911890	71911890	+	4.84928e-05	0.0314986	2.87863	0	0	1	1	0	412	1074	ENST00000633930	+	NHSL2
1896888	chrX	100820258	100820258	+	1.80295e-07	0.00165772	2.32068	1	0	0	1	0	413	-101	ENST00000415585	+	CSTF2
1897682	chrX	105822226	105822226	+	4.12729e-05	0.0284633	2.47827	1	0	0	0	1	414	-317	ENST00000243300	+	NRK
1901232	chrX	132956640	132956640	-	1.97259e-08	0.000505032	2.32143	0	0	1	1	0	415	1963	ENST00000370833	-	HS6ST2
1904251	chrX	151177298	151177298	+	1.97227e-05	0.0201944	-2.97463	1	0	1	1	0	416	539	ENST00000454196	-	GPR50-AS1
1904446	chrX	152831049	152831049	+	2.13655e-06	0.00620168	2.45902	1	1	0	1	0	417	54	ENST00000432467	+	NSDHL

### Sheet: Table 2
Differential Hydroxymethylation				5hmC_methdiff-GWS
	chr	start	end	strand	pvalue	qvalue	meth.diff	prom	exon	intron	CpGi	shores	target.row	dist.to.feature	feature.name	feature.strand	Gene.name
8230	chr1	2205520	2205520	+	6.85141e-06	0.012815	-2.19547	0	0	1	1	0	1	-1639	ENST00000514625	-	FAAP20
11367	chr1	3139628	3139628	-	4.65817e-05	0.0322055	-11.0784	0	0	1	0	1	2	-5920	ENST00000440516	-	RP1-163G9.2
14683	chr1	6245413	6245413	+	7.77678e-05	0.0447183	-2.57123	0	1	0	1	0	3	1223	ENST00000377898	+	HES3
14911	chr1	6260012	6260012	-	2.12208e-05	0.022764	9.82223	1	0	1	0	1	4	964	ENST00000377893	-	GPR153
15777	chr1	6455017	6455017	-	8.62447e-05	0.0471604	-2.25873	0	0	1	1	0	5	3302	ENST00000477679	+	ESPN
19098	chr1	9129076	9129076	-	4.12393e-06	0.0100135	-2.44773	1	1	0	1	0	6	95	ENST00000377411	-	GPR157
21867	chr1	10795259	10795259	-	5.48615e-05	0.0357964	-2.21088	0	0	1	1	0	7	1390	ENST00000377022	-	CASZ1
24723	chr1	13513986	13513986	-	2.43361e-05	0.0242803	-6.97378	1	1	1	1	0	8	63	ENST00000376085	-	LRRC38
36768	chr1	24187697	24187697	+	2.82462e-06	0.00809953	-2.375	1	0	1	1	0	9	263	ENST00000374419	-	IFNLR1
48731	chr1	32336450	32336450	-	1.73992e-05	0.0203993	2.18609	1	0	0	1	0	10	-72	ENST00000329421	-	MARCKSL1
59317	chr1	40508432	40508432	+	4.3975e-05	0.0311651	-2.15285	1	0	1	1	0	11	230	ENST00000450713	-	RP11-656D10.3
66768	chr1	46489564	46489564	-	6.14205e-05	0.0387433	-4.81009	0	0	0	1	0	12	-17432	ENST00000371956	+	DMBX1
67876	chr1	47434605	47434605	-	8.27502e-07	0.00453527	-2.61044	1	1	0	1	0	13	37	ENST00000445551	-	FOXD2-AS1
75417	chr1	61053895	61053895	+	1.54202e-06	0.00626245	-3.61736	1	0	1	1	0	14	67	ENST00000476646	+	NFIA
81400	chr1	82170527	82170527	+	1.52374e-05	0.0189463	8.96284	0	0	0	0	0	15	90607	ENST00000420549	-	RP11-147G16.1
89575	chr1	107964021	107964021	+	2.04765e-05	0.0222918	-2.13155	1	0	1	0	1	16	-422	ENST00000438318	+	VAV3-AS1
90608	chr1	109397952	109397952	-	1.21131e-05	0.0165508	2.51855	1	0	0	1	0	17	0	ENST00000256637	-	SORT1
98794	chr1	143653743	143653743	+	1.91169e-05	0.0213922	-5.7023	0	0	0	0	1	18	-1529	ENST00000365297	-	RNU1-114P
98849	chr1	143667788	143667788	-	9.40364e-05	0.0486455	-6.74292	0	0	0	1	0	19	-15574	ENST00000365297	-	RNU1-114P
107973	chr1	155250394	155250394	-	4.24316e-05	0.0305412	-12.7142	0	1	1	1	0	20	1415	ENST00000368366	-	FAM189B
121136	chr1	180954519	180954519	+	3.4107e-06	0.00894156	5.90729	1	0	1	1	0	21	369	ENST00000415647	-	KIAA1614-AS1
121690	chr1	181680491	181680491	+	3.16997e-06	0.00857539	4.42085	0	0	1	0	0	22	11744	ENST00000621054	+	Metazoa_SRP
122123	chr1	182893100	182893100	+	8.71571e-08	0.00163399	-6.67787	0	0	0	0	0	23	11817	ENST00000473076	+	DHX9
129994	chr1	205043206	205043206	-	8.60421e-05	0.0470893	2.17179	1	1	0	0	0	24	11	ENST00000331830	+	CNTN2
130583	chr1	205457264	205457264	-	5.19174e-06	0.0113309	2.16834	1	0	1	1	0	25	-174	ENST00000629113	-	LEMD1
141504	chr1	226223693	226223693	+	6.93621e-05	0.0420106	3.52126	1	1	0	1	0	26	77	ENST00000366810	+	MIXL1
147906	chr1	231421972	231421972	+	5.5232e-05	0.0359707	2.06135	0	1	0	1	0	27	-1630	ENST00000476717	-	EGLN1
160699	chr10	8037389	8037389	-	2.69742e-05	0.0252118	-3.02035	0	0	0	0	1	28	-14152	ENST00000418270	+	RP11-379F12.4
160955	chr10	8050769	8050769	-	3.22326e-05	0.0269758	-2.66414	1	1	1	1	0	29	-772	ENST00000418270	+	RP11-379F12.4
161324	chr10	8514249	8514249	+	9.72925e-05	0.0490359	-9.10403	1	1	0	0	1	30	858	ENST00000451609	-	KRT8P37
172130	chr10	28144108	28144108	+	6.76524e-05	0.0413166	-8.09225	0	0	1	0	0	31	59125	ENST00000474731	-	MPP7
172656	chr10	28678124	28678124	+	2.98781e-05	0.026338	-5.27037	1	0	1	1	0	32	616	ENST00000497699	+	BAMBI
182063	chr10	50623585	50623585	-	3.7529e-06	0.00961968	2.10694	1	0	1	1	0	33	393	ENST00000429490	-	SGMS1
182934	chr10	58267729	58267729	+	7.83333e-09	0.000905729	2.78373	1	1	0	1	0	34	206	ENST00000373935	-	IPMK
197826	chr10	87505378	87505378	+	1.03987e-05	0.0152127	2.21435	1	1	0	1	0	35	505	ENST00000371994	+	MINPP1
198750	chr10	89535410	89535410	+	2.20055e-05	0.0231437	-2.47729	1	0	1	1	0	36	147	ENST00000371790	-	SLC16A12
201230	chr10	93496803	93496803	-	5.86592e-06	0.0119739	-2.56763	1	1	0	1	0	37	173	ENST00000371485	+	CEP55
207051	chr10	100519973	100519973	-	3.3325e-05	0.0273268	2.02828	1	0	1	1	0	38	-110	ENST00000480905	-	SEC31B
209949	chr10	101135137	101135137	-	0.000102922	0.0499027	-4.17881	1	0	1	1	0	39	825	ENST00000525019	+	TLX1
210299	chr10	101222841	101222841	-	6.25478e-05	0.0392547	-5.15634	0	0	0	1	0	40	-6753	ENST00000547077	+	LBX1-AS1
212062	chr10	102226367	102226367	+	9.78459e-06	0.0147161	3.73568	1	1	0	1	0	41	41	ENST00000370005	+	ELOVL3
217468	chr10	111078112	111078112	-	2.73466e-06	0.00794428	2.34645	1	1	0	1	0	42	951	ENST00000280155	+	ADRA2A
229646	chr10	128694744	128694744	+	2.17046e-05	0.0230553	-11.4839	0	0	0	0	0	43	-218135	ENST00000446589	+	RP11-442O18.2
229910	chr10	129863642	129863642	-	4.37124e-05	0.0310335	12.0224	0	0	1	0	0	44	18316	ENST00000614150	+	RP11-234G16.5
231405	chr10	131260726	131260726	-	6.59252e-05	0.0405621	7.38376	1	0	1	0	1	45	-391	ENST00000483040	-	TCERG1L
234787	chr10	133142026	133142026	+	6.91649e-05	0.0419384	-11.1218	0	0	0	1	0	46	3279	ENST00000418634	-	RPL5P28
239162	chr11	556092	556092	-	5.83073e-05	0.0374238	-2.31006	1	1	0	1	0	47	329	ENST00000469990	-	LMNTD2
242734	chr11	1262645	1262645	+	7.91095e-06	0.0134268	3.1649	0	0	0	0	0	48	3124	ENST00000527802	+	MUC5B
246479	chr11	2791473	2791473	+	1.13925e-08	0.000905729	-6.79512	0	0	1	1	0	49	13900	ENST00000526095	+	KCNQ1
247024	chr11	2902109	2902109	+	3.90012e-05	0.0292607	3.58137	1	0	1	1	0	50	-84	ENST00000312221	+	SLC22A18
249145	chr11	7089427	7089427	-	4.51922e-05	0.031721	-11.0893	1	1	0	1	0	51	402	ENST00000306904	+	RBMXL2
249379	chr11	7252757	7252757	-	3.11227e-05	0.0266583	2.46677	1	0	1	1	0	52	589	ENST00000532592	+	SYT9
258105	chr11	20277040	20277040	-	1.8069e-05	0.0208365	-7.24004	0	0	0	0	0	53	-86645	ENST00000530266	+	HTATIP2
265187	chr11	44318892	44318892	-	2.88853e-05	0.0258357	-4.2283	0	0	0	0	1	54	-8727	ENST00000329255	-	ALX4
266029	chr11	45412198	45412198	-	9.72979e-06	0.0146747	8.30578	0	0	1	0	0	55	12752	ENST00000534604	+	RP11-430H10.3
279788	chr11	64234175	64234175	+	6.08227e-05	0.0384716	-10.0963	1	1	1	1	0	56	118	ENST00000534988	-	RP11-783K16.14
284524	chr11	65546790	65546790	-	7.46142e-05	0.0437771	3.51456	1	0	1	1	0	57	-32	ENST00000529189	-	LTBP3
294242	chr11	68313267	68313267	+	2.07086e-08	0.000927455	-4.72215	1	0	1	1	0	58	585	ENST00000529993	+	LRP5
294833	chr11	69005850	69005850	-	3.94277e-05	0.0293862	-11.6551	0	1	0	1	0	59	1458	ENST00000562506	+	RP11-554A11.5
296189	chr11	69818826	69818826	-	5.67412e-05	0.0367404	-2.14634	1	1	0	1	0	60	199	ENST00000334134	-	FGF3
298456	chr11	72244124	72244124	+	0.000100302	0.0495191	-3.19893	1	1	1	1	0	61	53	ENST00000298231	-	PHOX2A
299856	chr11	73660873	73660873	-	6.03154e-05	0.0383148	7.64925	1	1	1	1	0	62	566	ENST00000545106	+	PLEKHB1
301158	chr11	75428443	75428443	-	7.43788e-05	0.0437187	8.30621	0	1	0	1	0	63	-1605	ENST00000527491	-	KLHL35
302245	chr11	76209400	76209400	+	1.48251e-07	0.00207847	2.25225	0	0	1	1	0	64	1331	ENST00000532150	-	WNT11
323092	chr11	128451857	128451857	+	4.9591e-05	0.0334821	7.30005	0	0	0	1	0	65	12094	ENST00000530924	-	ETS1
327083	chr11	134332510	134332510	+	1.65176e-05	0.019859	-10.1613	1	0	1	1	0	66	638	ENST00000339772	+	GLB1L2
329025	chr12	1820272	1820272	+	5.14993e-05	0.0344048	2.07175	1	1	1	0	0	67	7	ENST00000543818	+	LRTM2
332969	chr12	6556399	6556399	-	1.56772e-05	0.0192654	11.3122	1	0	0	0	1	68	-317	ENST00000619571	-	IFFO1
344473	chr12	38156530	38156530	+	4.4777e-05	0.0315319	9.47413	0	0	0	0	0	69	5053	ENST00000362973	-	RNA5SP358
347114	chr12	46268987	46268987	-	1.24607e-05	0.016812	2.75457	1	1	0	1	0	70	9	ENST00000549049	-	SLC38A1
355690	chr12	52714537	52714537	+	9.83408e-05	0.049271	7.2394	0	0	0	1	0	71	4504	ENST00000549467	-	KRT126P
357753	chr12	53951876	53951876	+	4.80267e-05	0.0328385	-2.4887	0	0	0	1	0	72	-2958	ENST00000243103	+	HOXC12
358045	chr12	53966692	53966692	+	6.40901e-06	0.0124985	-5.41367	1	0	1	1	0	73	-63	ENST00000425595	-	HOTAIR
358062	chr12	53973498	53973498	-	1.32587e-05	0.0173514	-3.80165	1	1	1	1	0	74	372	ENST00000243082	+	HOXC11
358254	chr12	53984717	53984717	-	3.15742e-05	0.0268072	-4.78992	1	1	1	0	1	75	42	ENST00000513165	-	HOXC-AS3
367173	chr12	66189269	66189269	-	6.2112e-06	0.0122903	-4.39614	1	1	0	1	0	76	14	ENST00000457197	+	IRAK3
384451	chr12	112419301	112419301	-	2.6707e-06	0.00781516	-4.66321	1	0	1	1	0	77	191	ENST00000635625	+	PTPN11
390149	chr12	120302972	120302972	-	9.52244e-06	0.0144703	-2.47052	1	0	1	0	0	78	653	ENST00000202967	+	SIRT4
395210	chr12	122981331	122981331	-	0.000101168	0.0496642	-3.28767	1	1	1	1	0	79	193	ENST00000357866	+	ARL6IP4
410159	chr13	25170547	25170547	-	1.67169e-08	0.000905729	2.25303	0	1	1	1	0	80	1741	ENST00000515384	-	AMER2
412900	chr13	27954510	27954510	+	5.51911e-05	0.0359707	4.32948	1	1	0	1	0	81	986	ENST00000567234	+	LINC00543
425356	chr13	57632708	57632708	+	7.52922e-07	0.00432004	-3.30456	1	1	0	1	0	82	868	ENST00000610846	-	RP11-95F22.1
430422	chr13	94702811	94702811	+	9.25538e-05	0.0485059	-2.87724	1	1	0	1	0	83	52	ENST00000433569	-	LINC00391
434361	chr13	99989614	99989614	-	0.000102115	0.0497446	11.3296	0	0	0	1	0	84	4122	ENST00000481565	+	ZIC2
439681	chr13	112067585	112067585	-	1.70354e-06	0.00655514	-2.34286	1	0	0	1	0	85	-62	ENST00000330949	+	SOX1
453910	chr14	38255605	38255605	+	3.7376e-07	0.00317163	-2.37506	1	1	0	1	0	86	765	ENST00000342213	-	CLEC14A
457584	chr14	52068116	52068116	+	0.000100198	0.0495191	-3.40909	1	1	0	1	0	87	879	ENST00000216286	-	NID2
460822	chr14	56811233	56811233	-	5.99467e-07	0.00401044	-2.57381	1	0	0	0	1	88	-755	ENST00000555804	-	OTX2
463263	chr14	60643989	60643989	-	1.79474e-05	0.0207877	-3.94958	0	1	0	0	1	89	4775	ENST00000555871	+	SALRNA1
470531	chr14	73239761	73239761	+	1.25878e-06	0.00563756	-7.99591	1	1	1	1	0	90	138	ENST00000555445	+	PAPLN
471974	chr14	74240462	74240462	-	1.65227e-06	0.00647931	-5.43532	1	0	1	1	0	91	992	ENST00000261980	+	VSX2
473891	chr14	75578636	75578636	-	2.03e-07	0.00233782	-2.02669	1	1	0	1	0	92	21	ENST00000238667	+	FLVCR2
475224	chr14	77125431	77125431	-	5.11203e-07	0.00366315	-9.04327	0	0	1	1	0	93	8865	ENST00000557408	+	TMEM63C
475256	chr14	77139757	77139757	-	6.73895e-06	0.0126781	-2.23831	1	0	1	1	0	94	-926	ENST00000600936	+	RP11-463C8.7
475487	chr14	77199832	77199832	+	4.16874e-07	0.00339456	2.77953	0	0	1	0	0	95	1309	ENST00000364514	-	SNORA32
485307	chr14	99603860	99603860	-	3.83153e-05	0.0289347	-3.42834	1	1	0	1	0	96	167	ENST00000380243	-	CCDC85C
488241	chr14	101457694	101457694	-	9.38233e-05	0.0486373	-4.36228	0	0	0	1	0	97	10054	ENST00000553318	+	RP11-1029J19.2
498326	chr14	105301302	105301302	+	4.25157e-05	0.0305482	2.407	1	0	1	1	0	98	-25	ENST00000548421	-	BRF1
500057	chr14	105653006	105653006	+	1.0422e-08	0.000905729	2.40385	0	0	0	0	0	99	-3950	ENST00000497397	-	RP11-731F5.2
504538	chr15	30225801	30225801	+	1.90002e-05	0.0213559	-3.1431	0	0	0	1	0	100	2786	ENST00000569415	+	RP11-261B23.1
521377	chr15	58065603	58065603	-	5.86332e-06	0.0119739	-2.9595	1	1	1	1	0	101	66	ENST00000430119	-	ALDH1A2
542247	chr15	81002166	81002166	-	5.20409e-05	0.0346001	-2.00514	0	1	0	1	0	102	1224	ENST00000267984	+	MESDC1
552450	chr15	96322091	96322091	-	1.90431e-05	0.0213719	-2.24454	1	0	1	1	0	103	555	ENST00000558929	-	NR2F2-AS1
561050	chr16	683721	683721	-	9.89459e-05	0.049366	3.5422	1	1	1	1	0	104	-122	ENST00000565258	-	JMJD8
564484	chr16	1221970	1221970	+	7.47397e-07	0.00432004	-8.44424	0	1	0	0	0	105	-1669	ENST00000621827	+	RP11-616M22.12
567311	chr16	1872369	1872369	+	4.44094e-05	0.0313412	-3.0713	1	0	1	1	0	106	-192	ENST00000397344	-	MEIOB
569142	chr16	2124686	2124686	+	1.65912e-07	0.00215088	-5.2229	0	0	1	0	0	107	5481	ENST00000562027	+	RP11-304L19.2
572691	chr16	2842661	2842661	-	1.08082e-05	0.0155312	15.0598	1	1	0	1	0	108	-24	ENST00000476276	-	PRSS30P
579583	chr16	5011121	5011121	+	2.03156e-05	0.0221915	-17.5645	1	1	0	0	0	109	214	ENST00000588778	+	RP11-165E7.1
584280	chr16	15141192	15141192	-	3.63676e-05	0.0283492	-5.98456	0	0	1	0	0	110	-4037	ENST00000538100	-	PKD1P6
593786	chr16	30021590	30021590	-	5.67168e-08	0.00118023	2.50522	1	1	1	1	0	111	99	ENST00000567824	-	DOC2A
596654	chr16	30761739	30761739	-	8.47321e-07	0.004569	2.079	1	1	0	1	0	112	-6	ENST00000563909	+	RNF40
597434	chr16	30948115	30948115	-	1.27922e-07	0.00198315	2.31512	1	1	0	1	0	113	-271	ENST00000566056	+	AC135048.13
599036	chr16	31472074	31472074	-	4.81222e-05	0.032862	-2.37904	1	1	1	0	0	114	17	ENST00000394863	+	TGFB1I1
606762	chr16	54930087	54930087	-	7.81334e-05	0.0448335	-2.10103	1	0	0	1	0	115	-775	ENST00000394636	+	IRX5
613715	chr16	67170605	67170605	+	4.32941e-06	0.0103019	-9.05701	1	0	1	1	0	116	65	ENST00000565645	+	NOL3
621477	chr16	73065213	73065213	-	9.46533e-06	0.0144445	-2.48447	0	0	0	0	1	117	4745	ENST00000604855	+	RP11-346C20.3
633423	chr16	88456042	88456042	+	6.03609e-05	0.0383148	-2.33196	0	0	1	1	0	118	2417	ENST00000562437	+	ZFPM1
642757	chr17	1491881	1491881	-	2.57579e-06	0.00762004	-3.20819	1	0	1	1	0	119	160	ENST00000574790	-	MYO1C
645169	chr17	2055512	2055512	-	1.77436e-05	0.0206704	6.11683	1	0	1	1	0	120	415	ENST00000399849	+	HIC1
654475	chr17	7383984	7383984	-	7.45128e-05	0.0437337	-2.08668	1	1	0	1	0	121	-263	ENST00000577009	+	TNK1
658666	chr17	8315643	8315643	-	2.80385e-05	0.0255551	-5.02086	1	0	1	0	0	122	776	ENST00000578286	+	ARHGEF15
661378	chr17	13600849	13600849	-	9.77395e-05	0.0491174	-2.60747	0	1	0	1	0	123	1079	ENST00000284110	-	HS3ST3A1
661488	chr17	13601791	13601791	-	4.31763e-05	0.0307886	-2.13675	1	1	0	1	0	124	137	ENST00000284110	-	HS3ST3A1
668236	chr17	20008960	20008960	+	1.75538e-08	0.000905729	2.12072	1	1	0	0	1	125	275	ENST00000564549	-	RP11-209D14.2
669916	chr17	21593593	21593593	-	2.96056e-06	0.00827025	-5.55005	1	1	0	0	1	126	801	ENST00000578656	+	RP11-822E23.5
670527	chr17	26962990	26962990	-	2.27043e-05	0.0232862	-8.18524	0	0	0	1	0	127	-18704	ENST00000580677	+	RP11-260A9.1
684770	chr17	39225336	39225336	-	9.2502e-06	0.0143111	2.30906	1	0	1	1	0	128	333	ENST00000584501	-	STAC2
687634	chr17	40342993	40342993	-	6.5478e-05	0.04034	-3.07414	1	1	1	0	1	129	144	ENST00000581080	-	RARA-AS1
688269	chr17	41528128	41528128	-	4.41303e-06	0.0104431	-2.95802	1	1	0	1	0	130	172	ENST00000455635	-	KRT19
698729	chr17	47733275	47733275	+	4.00938e-05	0.0295984	-3.21307	1	1	0	1	0	131	33	ENST00000177694	+	TBX21
700799	chr17	48592285	48592285	+	1.7394e-05	0.0203993	-6.48415	1	1	1	1	0	132	-7	ENST00000429755	+	HOXB-AS3
700910	chr17	48596263	48596263	+	6.78268e-05	0.0413917	-3.41297	1	1	1	1	0	133	-176	ENST00000466037	+	HOXB-AS3
701766	chr17	48646979	48646979	-	9.31446e-06	0.0143441	-3.21429	1	1	1	1	0	134	45	ENST00000433510	-	RP11-357H14.17
714689	chr17	63849477	63849477	+	5.41047e-05	0.035446	11.2499	1	0	1	1	0	135	166	ENST00000469014	+	TCAM1P
714705	chr17	63961666	63961666	+	1.75485e-05	0.0204876	2.32659	1	1	1	0	0	136	28	ENST00000581514	-	SCN4A
714977	chr17	64130542	64130542	+	4.53006e-05	0.0317728	-2.08216	1	1	0	1	0	137	278	ENST00000606895	-	ERN1
718146	chr17	68197924	68197924	+	5.99694e-05	0.0381501	2.53331	1	0	0	1	0	138	-997	ENST00000589904	+	LOC440461
719208	chr17	70168991	70168991	+	3.58257e-05	0.0282481	-2.25711	1	1	1	1	0	139	320	ENST00000535240	+	KCNJ2
720964	chr17	74326062	74326062	+	7.42831e-05	0.0437187	-2.0908	1	0	0	1	0	140	-148	ENST00000551294	+	KIF19
721041	chr17	74357040	74357040	-	7.21917e-05	0.0429182	-6.1075	0	1	0	1	0	141	4907	ENST00000375366	-	BTBD17
729035	chr17	77372813	77372813	+	3.76944e-05	0.0287397	-3.12992	1	0	1	1	0	142	-377	ENST00000423034	+	2009-09-01
729900	chr17	78168975	78168975	-	7.49558e-07	0.00432004	2.32398	1	0	1	1	0	143	-183	ENST00000590201	+	SYNGR2
731888	chr17	79183804	79183804	+	2.2521e-05	0.0232723	2.05929	1	0	1	1	0	144	-333	ENST00000580508	-	RBFOX3
734677	chr17	80037241	80037241	-	3.78387e-05	0.0287633	-2.80066	1	0	1	1	0	145	566	ENST00000576241	+	CCDC40
738779	chr17	81400907	81400907	-	8.35288e-05	0.0463431	-2.29965	1	0	1	1	0	146	-130	ENST00000584184	-	MIR4740
746134	chr17	82698039	82698039	-	2.82043e-05	0.0255917	-2.26716	1	0	1	1	0	147	616	ENST00000572603	-	RAB40B
755127	chr18	12308867	12308867	-	3.58099e-06	0.00929726	-2.70436	1	0	1	1	0	148	606	ENST00000591463	+	TUBB6
757468	chr18	21242967	21242967	-	4.36432e-05	0.0309986	-2.07254	1	0	1	1	0	149	611	ENST00000269218	+	GREB1L
761529	chr18	31043030	31043030	-	3.97505e-05	0.0295307	-4.4862	1	0	0	1	0	150	-216	ENST00000434452	-	DSC3
766708	chr18	47261658	47261658	-	2.16271e-06	0.00704431	-3.04007	0	0	0	0	1	151	-12476	ENST00000400404	-	SKOR2
780888	chr18	79637922	79637922	-	3.65769e-06	0.00943565	-5.36791	0	0	0	1	0	152	27177	ENST00000587527	+	RP11-567M16.2
785020	chr19	676963	676963	-	5.08941e-05	0.0341332	8.76672	1	0	1	0	1	153	600	ENST00000166139	+	FSTL3
791858	chr19	1446952	1446952	+	1.56798e-06	0.00631202	2.06399	1	0	1	1	0	154	652	ENST00000587869	+	APC2
799563	chr19	2720915	2720915	+	6.42192e-05	0.0398692	-2.0595	1	0	1	1	0	155	427	ENST00000588128	-	DIRAS1
805801	chr19	4607319	4607319	-	6.30827e-05	0.0394369	-9.99178	0	0	0	0	0	156	-13875	ENST00000592027	+	CTB-50L17.2
806917	chr19	5293041	5293041	+	1.78327e-05	0.0206845	2.65758	1	0	1	1	0	157	212	ENST00000591760	-	PTPRS
809716	chr19	6552118	6552118	-	1.3181e-05	0.0173033	-5.20227	0	0	0	0	0	158	2377	ENST00000594355	-	CTD-2396E7.7
813794	chr19	8342795	8342795	-	3.51105e-05	0.0281411	-8.09001	1	0	1	1	0	159	468	ENST00000330915	-	KANK3
819400	chr19	11090024	11090024	+	2.40301e-05	0.0241694	2.99079	1	0	1	0	1	160	548	ENST00000558013	+	LDLR
820063	chr19	11418790	11418790	+	9.87747e-05	0.0493352	-2.92113	1	1	1	1	0	161	-218	ENST00000567431	-	RGL3
825424	chr19	13153892	13153892	+	8.99127e-05	0.0479104	7.65225	1	1	0	1	0	162	-181	ENST00000586483	-	CTC-250I14.6
831964	chr19	16627454	16627454	-	5.92492e-05	0.0378475	2.05365	1	0	1	0	1	163	490	ENST00000611692	-	MED26
838800	chr19	18745585	18745585	+	3.84067e-06	0.0096633	-17.4095	0	0	1	0	0	164	2677	ENST00000601916	+	CRTC1
852285	chr19	35755805	35755805	-	8.02041e-05	0.04523	12.6442	0	1	0	1	0	165	1205	ENST00000587965	-	HSPB6
855579	chr19	38217564	38217564	-	5.69891e-06	0.0118712	-3.22321	1	1	1	0	0	166	89	ENST00000472656	-	DPF1
857603	chr19	39032935	39032935	-	3.77522e-06	0.00964406	6.51568	1	0	0	0	1	167	-151	ENST00000600828	-	FBXO27
864586	chr19	42295361	42295361	+	7.02298e-05	0.0423085	-4.54545	1	1	0	0	0	168	903	ENST00000571033	+	CIC
865278	chr19	43408409	43408409	+	2.44585e-05	0.0243032	8.65313	0	0	1	1	0	169	-6479	ENST00000601707	+	TEX101
866709	chr19	44758090	44758090	-	3.31172e-07	0.00300907	3.7337	1	0	1	1	0	170	435	ENST00000477832	+	BCL3
870774	chr19	46493985	46493985	+	3.05196e-05	0.0264569	3.06856	1	1	1	1	0	171	-523	ENST00000377652	+	CTB-158D10.3
871233	chr19	46717191	46717191	-	1.52581e-05	0.0189526	-2.04082	1	0	0	1	0	172	-65	ENST00000433867	-	PRKD2
875583	chr19	48630108	48630108	+	9.49715e-06	0.0144479	9.93907	0	1	1	1	0	173	4419	ENST00000593500	-	DBP
875948	chr19	48739145	48739145	-	3.97003e-07	0.00331651	2.75635	1	1	0	1	0	174	-128	ENST00000599291	-	RASIP1
886149	chr19	53978290	53978290	+	1.60713e-05	0.0195559	4.13239	0	0	1	1	0	175	-4017	ENST00000401179	+	CACNG8
886430	chr19	53991700	53991700	+	2.89746e-05	0.0258529	-3.05305	1	0	0	1	0	176	-588	ENST00000252729	+	CACNG6
905317	chr2	11830082	11830082	-	5.17053e-05	0.0344504	-2.16147	0	0	0	0	0	177	6905	ENST00000578394	-	MIR4262
909434	chr2	24175051	24175051	-	4.90694e-07	0.0036291	-12.3568	1	0	1	1	0	178	-18	ENST00000456591	+	FAM228A
920188	chr2	42361199	42361199	-	9.28429e-08	0.00168191	2.2293	1	1	1	1	0	179	-8	ENST00000464443	-	COX7A2L
922631	chr2	45009371	45009371	+	9.37609e-05	0.0486373	6.46351	1	1	0	1	0	180	60	ENST00000303077	-	SIX2
927165	chr2	58047209	58047209	-	8.87835e-05	0.047731	-2.24111	1	0	1	1	0	181	336	ENST00000428021	+	VRK2
931514	chr2	66581543	66581543	-	5.70136e-05	0.036828	2.3046	0	0	1	1	0	182	7515	ENST00000433396	+	AC007392.3
936328	chr2	73112431	73112431	-	3.64836e-05	0.0283617	2.68732	1	1	1	1	0	183	-587	ENST00000608612	+	RP11-44N22.3
944537	chr2	88452569	88452569	-	1.15307e-06	0.00538891	-2.42165	1	1	0	1	0	184	88	ENST00000428390	-	FOXI3
951694	chr2	101697849	101697849	+	1.18269e-05	0.0163118	2.13653	1	1	1	1	0	185	107	ENST00000425019	+	MAP4K4
954895	chr2	109031679	109031679	+	7.70793e-06	0.0133307	2.06079	0	0	0	1	0	186	-42308	ENST00000376651	-	EDAR
955821	chr2	111117865	111117865	+	6.58852e-05	0.0405599	-2.34265	0	1	0	1	0	187	-1513	ENST00000432179	+	BCL2L11
955903	chr2	111119147	111119147	+	1.72318e-05	0.0203388	-4.19761	1	0	0	1	0	188	-231	ENST00000432179	+	BCL2L11
957633	chr2	113157629	113157629	+	2.42834e-05	0.0242803	-2.39482	1	0	1	1	0	189	306	ENST00000465917	+	PSD4
959047	chr2	118834050	118834050	-	2.54896e-05	0.0246236	-3.14008	1	1	0	0	1	190	560	ENST00000584273	-	RP11-19E11.1
959760	chr2	118857592	118857592	-	7.35641e-05	0.043517	-2.79966	0	0	0	1	0	191	-9915	ENST00000295206	-	EN1
964028	chr2	127702186	127702186	-	6.31773e-06	0.0124001	3.46127	1	1	0	1	0	192	680	ENST00000310981	+	SFT2D3
966989	chr2	131093346	131093346	-	1.82052e-05	0.0208944	2.09227	1	1	0	1	0	193	83	ENST00000409185	-	FAM168B
973545	chr2	160492852	160492852	+	4.53054e-05	0.0317728	2.12697	1	0	1	1	0	194	118	ENST00000477486	-	RBMS1
974658	chr2	164621561	164621561	+	9.28098e-06	0.014333	2.00085	1	1	0	1	0	195	-84	ENST00000446413	-	GRB14
976809	chr2	170816965	170816965	-	8.47711e-05	0.0467728	4.80753	1	1	1	1	0	196	55	ENST00000344257	+	GAD1
977872	chr2	172081469	172081469	+	3.8078e-05	0.0288636	5.91138	0	1	0	0	1	197	-3271	ENST00000361609	+	DLX1
978460	chr2	172102369	172102369	-	1.69148e-05	0.0201267	2.76369	1	1	0	1	0	198	532	ENST00000234198	-	DLX2
982850	chr2	176151085	176151085	-	3.73902e-05	0.0286521	-3.30927	1	1	1	0	1	199	0	ENST00000468418	+	AC009336.19
983141	chr2	176162791	176162791	+	1.92026e-06	0.00677466	-4.59103	0	0	1	0	1	200	-1286	ENST00000249440	+	HOXD3
983601	chr2	176189928	176189928	-	2.41622e-05	0.0242569	-2.29953	1	1	0	0	1	201	-971	ENST00000413969	-	HAGLR
998836	chr2	219057694	219057694	-	1.47885e-05	0.0185697	-2.1699	0	1	0	1	0	202	1057	ENST00000583592	-	MIR3131
1000157	chr2	219418528	219418528	-	3.53127e-05	0.0282133	-2.20436	1	1	0	1	0	203	153	ENST00000373960	+	DES
1001790	chr2	222298671	222298671	-	1.60108e-05	0.0195156	-2.79356	1	1	1	1	0	204	76	ENST00000409828	-	PAX3
1001936	chr2	222304167	222304167	-	3.71043e-05	0.0285788	-2.63036	0	1	0	1	0	205	1191	ENST00000440903	+	CCDC140
1005380	chr2	230848092	230848092	+	1.64951e-06	0.00647931	3.03797	0	0	0	1	0	206	11185	ENST00000603556	+	RP11-499P1.1
1008186	chr2	232486443	232486443	+	3.18595e-05	0.0268515	-2.68097	1	1	0	1	0	207	211	ENST00000409941	-	ECEL1
1010879	chr2	235671050	235671050	-	5.31209e-06	0.011493	-2.18864	0	1	1	1	0	208	1448	ENST00000409538	+	AGAP1
1011818	chr2	236841604	236841604	+	1.07464e-05	0.0154838	-9.08024	0	0	0	0	0	209	88832	ENST00000413385	+	AC011286.1
1015920	chr2	240568633	240568633	+	4.92682e-09	0.000794348	2.04724	1	0	1	1	0	210	-54	ENST00000270357	+	RNPEPL1
1016239	chr2	240714264	240714264	+	1.3002e-05	0.0171828	7.99963	0	1	0	0	0	211	6022	ENST00000488776	-	KIF1A
1016681	chr2	240999201	240999201	-	1.31092e-05	0.0172547	-2.5974	1	0	1	1	0	212	365	ENST00000310397	+	SNED1
1018789	chr2	241813102	241813102	+	1.06681e-07	0.00182147	14.7795	1	0	1	0	1	213	-915	ENST00000428592	+	NEU4
1027087	chr20	5317103	5317103	-	7.02325e-06	0.012925	-3.08064	0	0	0	1	0	214	-2735	ENST00000217270	-	PROKR2
1032428	chr20	21101266	21101266	+	4.16322e-06	0.010057	-2.54512	1	0	1	1	0	215	294	ENST00000455890	-	LINC00237
1037499	chr20	29301439	29301439	-	4.14421e-06	0.0100326	-5.40149	0	0	0	1	0	216	-17385	ENST00000635219	+	DUX4L32
1038544	chr20	30514341	30514341	-	1.52848e-05	0.0189563	-8.39481	0	0	0	0	0	217	-25483	ENST00000622846	-	NA
1043861	chr20	34825528	34825528	-	2.56243e-09	0.000516424	2.18579	1	1	0	1	0	218	103	ENST00000612493	-	NCOA6
1055412	chr20	48828350	48828350	+	1.61301e-05	0.0195675	-2.41758	1	0	1	1	0	219	-468	ENST00000371941	-	PREX1
1061322	chr20	58692975	58692975	+	5.67087e-05	0.0367341	-2.65012	1	1	1	1	0	220	-194	ENST00000529976	+	NPEPL1
1061670	chr20	58868949	58868949	-	2.91204e-06	0.00819384	8.34755	0	0	1	0	0	221	8033	ENST00000605044	-	RP1-309F20.4
1068191	chr20	63083872	63083872	-	5.35079e-05	0.035221	-11.6581	0	1	0	0	0	222	-18270	ENST00000459583	+	HAR1A
1073147	chr20	64049376	64049376	+	3.18133e-05	0.0268515	2.20136	1	1	0	1	0	223	266	ENST00000340356	-	SOX18
1073331	chr20	64063429	64063429	-	4.46727e-08	0.00112621	2.57827	1	0	1	1	0	224	-52	ENST00000415602	+	TCEA2
1074098	chr21	9592720	9592720	-	0.000101534	0.0496796	6.70041	0	0	0	0	0	225	-12306	ENST00000623408	-	RP11-570J4.2
1077833	chr21	31557743	31557743	+	4.20326e-07	0.00340548	-2.04819	0	0	1	1	0	226	1235	ENST00000286827	-	TIAM1
1083046	chr21	36704681	36704681	-	1.07812e-07	0.00182147	-3.43474	0	0	1	1	0	227	-3118	ENST00000430607	-	AP000697.6
1089238	chr21	44013036	44013036	-	6.4493e-07	0.00415927	2.2508	1	0	1	1	0	228	713	ENST00000422875	+	TRAPPC10
1092907	chr21	45973006	45973006	-	7.38444e-05	0.0436113	-2.10804	0	0	0	1	0	229	-1483	ENST00000621707	+	AJ011932.1
1099581	chr22	19764326	19764326	+	2.32931e-05	0.0237004	-15.8519	1	1	0	1	0	230	-753	ENST00000484336	+	TBX1
1102140	chr22	20495767	20495767	+	9.92969e-11	5.33652e-05	2.19355	1	1	0	1	0	231	26	ENST00000479601	-	KLHL22
1104551	chr22	23141812	23141812	-	4.07323e-06	0.00998062	-3.01659	1	0	1	1	0	232	282	ENST00000216036	-	RSPH14
1111075	chr22	29883666	29883666	-	9.85131e-09	0.000905729	2.12443	1	0	1	1	0	233	-194	ENST00000621448	+	NA
1116769	chr22	37560529	37560529	-	8.81532e-05	0.0475825	-3.1051	1	1	0	1	0	234	51	ENST00000430687	+	CDC42EP1
1116931	chr22	37607127	37607127	+	1.10541e-06	0.00528855	-2.36967	0	0	0	0	1	235	-1348	ENST00000343632	+	GGA1
1123990	chr22	41380767	41380767	-	7.39879e-06	0.0131681	-3.25866	0	0	1	0	1	236	-1162	ENST00000266304	+	TEF
1124233	chr22	41445662	41445662	-	3.39993e-06	0.00894156	2.10161	0	0	1	0	1	237	1124	ENST00000434408	-	TOB2
1126809	chr22	42649720	42649720	-	1.94339e-06	0.00678209	-2.73264	1	0	0	0	1	238	-153	ENST00000352397	-	CYB5R3
1128174	chr22	43425092	43425092	-	4.10216e-06	0.00999077	-3.79092	0	1	0	0	0	239	8339	ENST00000480239	+	MPPED1
1130584	chr22	45503175	45503175	-	9.77904e-05	0.0491174	-2.15995	1	1	1	1	0	240	131	ENST00000439835	+	FBLN1
1130739	chr22	45867376	45867376	-	6.94742e-05	0.0420469	-18.5938	0	0	0	1	0	241	-8556	ENST00000623717	+	WI2-85898F10.2
1133124	chr22	46296549	46296549	+	2.27444e-07	0.00247775	-2.54743	1	1	0	1	0	242	112	ENST00000623117	-	GTSE1-AS1
1150160	chr3	19875850	19875850	+	3.73698e-05	0.0286501	-8.80741	0	0	0	0	0	243	22975	ENST00000467602	-	EFHB
1152250	chr3	27713805	27713805	-	4.96894e-05	0.0335064	3.94726	1	1	0	0	1	244	897	ENST00000606069	+	RP11-222K16.2
1156835	chr3	39052155	39052155	-	2.91868e-07	0.00295961	2.14425	1	0	1	1	0	245	137	ENST00000420940	+	WDR48
1179195	chr3	71429122	71429122	+	6.54556e-06	0.0126169	4.87383	0	0	1	0	0	246	64434	ENST00000327590	-	FOXP1
1180581	chr3	75396326	75396326	+	2.39858e-05	0.0241399	-6.0184	1	0	0	1	0	247	-791	ENST00000487255	-	RP11-803B1.3
1181687	chr3	87052693	87052693	-	9.76195e-05	0.0490927	10.1731	1	1	0	1	0	248	46	ENST00000496669	-	PPATP1
1189908	chr3	125141732	125141732	+	0.000103655	0.0499058	5.47888	0	0	1	1	0	249	9484	ENST00000495105	-	SLC12A8
1189918	chr3	125141822	125141822	-	1.32005e-05	0.0173033	10.0473	0	0	1	1	0	250	9394	ENST00000495105	-	SLC12A8
1189923	chr3	125141857	125141857	-	4.84825e-06	0.0109021	6.39259	0	0	1	1	0	251	9359	ENST00000495105	-	SLC12A8
1190731	chr3	126356169	126356169	-	7.08637e-06	0.012925	-7.08341	0	0	1	1	0	252	1274	ENST00000296233	-	KLF15
1199840	chr3	137764702	137764702	-	7.96494e-05	0.04523	2.71905	1	1	0	1	0	253	420	ENST00000306087	+	SOX14
1204861	chr3	147393902	147393902	+	9.5536e-05	0.0488281	-4.11663	1	1	1	1	0	254	9	ENST00000488404	+	ZIC1
1205758	chr3	149657272	149657272	-	8.57152e-06	0.0138893	4.75633	1	1	0	1	0	255	164	ENST00000479238	-	WWTR1
1207389	chr3	154121818	154121818	-	1.37152e-05	0.0177229	-3.12666	1	0	1	1	0	256	380	ENST00000465817	+	ARHGEF26
1209883	chr3	160400802	160400802	+	1.9656e-06	0.00683	2.10526	1	1	1	1	0	257	322	ENST00000344722	+	SMC4
1210908	chr3	168096084	168096084	-	1.85307e-06	0.00676908	2.05339	1	0	0	1	0	258	-110	ENST00000470487	-	GOLIM4
1212649	chr3	171808409	171808409	-	6.53934e-05	0.0403251	-13.5727	0	0	1	0	1	259	1516	ENST00000331659	-	PLD1
1214392	chr3	179654624	179654624	-	9.53958e-05	0.0488281	-5.83542	1	0	1	0	1	260	933	ENST00000496897	+	USP13
1214873	chr3	181712487	181712487	+	8.28971e-05	0.0461635	-2.09386	1	1	1	1	0	261	565	ENST00000325404	+	SOX2
1214932	chr3	181719488	181719488	+	8.67298e-05	0.0472615	3.52613	0	0	1	1	0	262	4305	ENST00000610449	+	SOX2OT_exon4
1227919	chr4	795211	795211	-	2.87183e-05	0.0257719	-6.33893	0	0	1	1	0	263	-2520	ENST00000506404	-	CPLX1
1229834	chr4	1309641	1309641	-	6.95773e-05	0.0420935	-8.55943	1	1	1	0	1	264	-146	ENST00000505839	+	MAEA
1239686	chr4	6575373	6575373	-	3.55041e-05	0.0282263	-2.26481	1	0	1	0	0	265	160	ENST00000505907	+	MAN2B2
1244848	chr4	13544088	13544088	-	2.2676e-06	0.00716971	-5.11996	1	1	0	1	0	266	963	ENST00000382438	-	NKX3-2
1246392	chr4	17511593	17511593	+	4.62928e-07	0.00355085	2.01207	1	0	1	0	1	267	389	ENST00000505710	-	QDPR
1251022	chr4	39045487	39045487	-	5.04716e-05	0.0339063	2.49593	1	0	1	0	1	268	429	ENST00000508137	+	KLHL5
1251143	chr4	39447428	39447428	-	3.01528e-05	0.0264268	11.3457	0	1	0	1	0	269	5765	ENST00000459360	+	Y_RNA
1252018	chr4	40857165	40857165	-	3.38299e-06	0.00891239	-2.55164	1	1	1	1	0	270	-11	ENST00000504305	-	APBB2
1253980	chr4	44891687	44891687	+	1.63601e-05	0.0197435	-8.10744	0	0	0	0	0	271	-50286	ENST00000512950	-	RP11-55C6.1
1255550	chr4	49158729	49158729	-	2.16994e-05	0.0230553	-3.42139	0	0	0	0	0	272	-38474	ENST00000410505	+	NA
1260248	chr4	71186627	71186627	+	2.60748e-06	0.00768559	2.1028	1	0	0	1	0	273	-659	ENST00000264485	+	SLC4A4
1263072	chr4	78057029	78057029	-	1.65543e-07	0.00215088	2.11538	1	0	0	0	1	274	-541	ENST00000325942	+	FRAS1
1281048	chr4	143700396	143700396	-	7.12945e-05	0.0426871	-2.18089	1	1	1	1	0	275	141	ENST00000499587	+	RP13-578N3.3
1284976	chr4	153791231	153791231	+	9.39002e-07	0.00484508	2.11209	0	0	0	1	0	276	-2112	ENST00000274063	-	SFRP2
1285727	chr4	155759466	155759466	-	2.1127e-06	0.00702618	2.19512	1	1	1	1	0	277	9	ENST00000513437	+	GUCY1B3
1287887	chr4	169009964	169009964	-	9.91974e-06	0.0148467	2.18834	1	1	0	1	0	278	117	ENST00000504561	-	CBR4
1289196	chr4	173501079	173501079	-	1.96744e-05	0.0217863	6.65216	0	0	0	1	0	279	-26191	ENST00000512099	+	HAND2-AS1
1289324	chr4	173509636	173509636	-	8.29815e-07	0.00453527	-2.4108	0	0	0	1	0	280	-17634	ENST00000512099	+	HAND2-AS1
1290820	chr4	182448816	182448816	+	4.64697e-07	0.00355085	2.34689	1	0	1	1	0	281	-183	ENST00000510504	+	TENM3
1298317	chr5	1155683	1155683	+	4.93836e-05	0.0333855	-2.90745	0	0	0	1	0	282	22864	ENST00000505972	-	CTD-3080P12.3
1301423	chr5	2740399	2740399	+	2.70783e-05	0.0252572	-5.57782	0	0	0	1	0	283	-2641	ENST00000560688	-	RP11-129I19.2
1302512	chr5	3595890	3595890	-	9.30821e-05	0.048518	9.16751	1	0	0	1	0	284	-164	ENST00000302006	+	IRX1
1304339	chr5	8457887	8457887	-	7.84173e-05	0.0448827	8.63768	1	0	1	1	0	285	198	ENST00000606459	+	MIR4458HG
1317246	chr5	61333349	61333349	-	2.34625e-06	0.00727462	2.02247	0	0	1	1	0	286	1078	ENST00000252744	+	ZSWIM6
1321032	chr5	73381835	73381835	-	2.26936e-05	0.0232862	-2.32671	1	0	0	1	0	287	-549	ENST00000505955	+	RP11-79P5.3
1321453	chr5	73447308	73447308	-	3.42779e-05	0.0277301	2.34182	1	1	0	1	0	288	-321	ENST00000513595	-	FOXD1
1331835	chr5	103966671	103966671	-	1.87103e-05	0.021182	-6.18645	0	0	0	0	0	289	-113240	ENST00000514769	+	RP11-138J23.1
1338031	chr5	127073414	127073414	-	1.13034e-05	0.0159166	-4.02567	1	0	1	0	0	290	-26	ENST00000515558	-	C5orf63
1345398	chr5	137889327	137889327	-	1.32303e-07	0.00198374	2.52582	1	1	1	1	0	291	10	ENST00000508281	-	RP11-381K20.2
1350446	chr5	141151942	141151942	+	1.99301e-05	0.021904	-9.13498	1	1	1	1	0	292	429	ENST00000625066	-	AC005754.7
1350574	chr5	141213763	141213763	+	8.6211e-05	0.0471604	12.0208	1	0	1	0	1	293	-156	ENST00000341948	+	PCDHB13
1351460	chr5	141430975	141430975	-	9.90661e-05	0.049366	9.41844	1	1	1	1	0	294	359	ENST00000252085	+	PCDHGA12
1351530	chr5	141431561	141431561	-	7.15172e-05	0.0427156	-4.72414	1	1	1	1	0	295	945	ENST00000252085	+	PCDHGA12
1356122	chr5	151020502	151020502	-	2.26836e-05	0.0232862	-2.33813	1	1	0	1	0	296	-61	ENST00000388825	+	GPX3
1364533	chr5	174732272	174732272	-	4.43398e-06	0.0104492	-3.51997	0	0	0	1	0	297	7672	ENST00000507785	+	MSX2
1376802	chr6	391207	391207	-	3.82071e-05	0.0289071	-2.29249	1	0	0	1	0	298	-532	ENST00000380956	+	IRF4
1378515	chr6	1609960	1609960	+	5.95642e-05	0.0379585	-2.84204	1	0	0	1	0	299	-12	ENST00000380874	+	FOXC1
1379103	chr6	1619970	1619970	-	9.90544e-05	0.049366	-3.14453	0	0	0	1	0	300	4771	ENST00000476972	-	GMDS
1384926	chr6	10404565	10404565	+	6.43013e-07	0.00415927	-2.18135	1	1	0	1	0	301	30	ENST00000461628	-	TFAP2A
1385236	chr6	10419244	10419244	+	0.00010354	0.0499058	-3.16239	1	0	1	1	0	302	311	ENST00000464323	-	TFAP2A
1385422	chr6	10659922	10659922	+	0.000100178	0.0495191	14.888	0	0	0	0	0	303	14847	ENST00000364178	-	Y_RNA
1393472	chr6	27178778	27178778	-	2.81484e-05	0.0255917	-4.98528	0	0	0	0	1	304	31154	ENST00000584253	+	MIR3143
1394059	chr6	27592450	27592450	+	2.09382e-06	0.00702618	-3.17003	0	0	0	0	0	305	-3962	ENST00000383944	+	RNU6-471P
1400624	chr6	32460036	32460036	-	1.25716e-05	0.016873	-12.5783	0	1	0	0	0	306	13465	ENST00000449413	-	HLA-DRB9
1405479	chr6	36027531	36027531	-	2.26932e-07	0.00247775	2.42063	1	0	0	1	0	307	-146	ENST00000622903	+	MAPK14
1428504	chr6	100467315	100467315	+	4.14069e-05	0.0301549	-2.76989	0	0	0	1	0	308	-2387	ENST00000369208	-	SIM1
1429759	chr6	106360356	106360356	+	2.86213e-06	0.00812837	-3.34029	1	0	0	0	1	309	-452	ENST00000633556	+	AIM1
1442314	chr6	137867241	137867241	+	9.96164e-06	0.0148714	2.00803	1	1	1	1	0	310	29	ENST00000421450	+	TNFAIP3
1458999	chr6	170289969	170289969	+	3.61084e-05	0.0282884	-2.38095	1	0	1	1	0	311	505	ENST00000366756	-	DLL1
1461170	chr7	520072	520072	-	3.53568e-09	0.000633396	2.10843	1	1	0	1	0	312	137	ENST00000426681	-	PDGFA
1464217	chr7	1364382	1364382	+	7.29312e-05	0.0432622	13.9859	0	0	0	0	0	313	73230	ENST00000493998	-	MICALL2
1464641	chr7	1459823	1459823	+	3.13422e-08	0.00105277	2.09424	1	0	0	1	0	314	-114	ENST00000445345	+	AC102953.4
1468772	chr7	4883707	4883707	+	1.89702e-05	0.0213437	-3.3737	1	1	0	1	0	315	13	ENST00000399583	-	RADIL
1469418	chr7	5283935	5283935	-	8.11619e-06	0.0135043	-11.2333	1	0	1	1	0	316	908	ENST00000406453	+	SLC29A4
1475647	chr7	20791198	20791198	-	1.20279e-05	0.0164762	4.50728	0	0	0	1	0	317	-4313	ENST00000361443	-	SP8
1476688	chr7	23206298	23206298	+	5.85693e-06	0.0119739	12.6123	1	1	0	0	1	318	287	ENST00000413042	+	AC005082.12
1479580	chr7	27130257	27130257	+	1.87934e-05	0.0212211	2.76826	1	1	1	1	0	319	-67	ENST00000511914	-	HOXA4
1479695	chr7	27143116	27143116	-	3.53892e-06	0.00921774	6.63473	1	1	1	1	0	320	-342	ENST00000520854	-	HOXA5
1479722	chr7	27143259	27143259	+	1.70271e-05	0.020171	-2.37438	1	1	1	1	0	321	410	ENST00000222726	-	HOXA5
1493451	chr7	51606699	51606699	+	2.79403e-05	0.025523	-10.4903	0	0	0	0	0	322	-6127	ENST00000422054	-	ROBO2P1
1495392	chr7	57219304	57219304	-	1.92098e-05	0.0214367	13.0415	0	0	1	0	0	323	2856	ENST00000442649	-	RP11-1217F2.15
1495894	chr7	60992707	60992707	+	3.65728e-05	0.0283901	9.32132	0	0	0	1	0	324	1282972	ENST00000454392	-	RP11-715L17.1
1496896	chr7	64569822	64569822	+	3.66484e-05	0.0284213	-2.18699	1	1	0	1	0	325	616	ENST00000409132	-	RP11-561N12.5
1498079	chr7	66494330	66494330	-	9.48228e-05	0.0487818	5.06538	1	0	1	0	1	326	546	ENST00000452565	+	GS1-124K5.4
1501439	chr7	73719069	73719069	-	2.18615e-07	0.00243084	2.49433	1	0	1	1	0	327	558	ENST00000470878	-	STX1A
1501449	chr7	73719131	73719131	-	7.17301e-07	0.00432004	2.28311	1	0	1	1	0	328	496	ENST00000470878	-	STX1A
1503594	chr7	75994351	75994351	+	3.27854e-06	0.00873342	2.24138	1	0	1	1	0	329	206	ENST00000431867	-	TMEM120A
1510196	chr7	98616690	98616690	-	1.83669e-05	0.0209319	2.47957	1	0	0	1	0	330	-607	ENST00000265634	+	NPTX2
1513368	chr7	100478769	100478769	+	5.23012e-05	0.0346873	-2.42424	1	0	1	0	1	331	401	ENST00000493217	-	TSC22D4
1518195	chr7	103989171	103989171	+	1.51072e-05	0.0188595	-2.07885	1	1	0	1	0	332	346	ENST00000428762	-	RELN
1541107	chr7	151409511	151409511	+	7.77924e-06	0.0133501	-2.77296	1	1	1	1	0	333	121	ENST00000469830	-	WDR86
1541566	chr7	151695978	151695978	+	7.16153e-05	0.0427156	13.8706	0	0	1	0	0	334	40201	ENST00000487375	-	PRKAG2
1545014	chr7	155533716	155533716	+	1.6353e-05	0.0197435	-5.40885	1	0	1	0	1	335	123	ENST00000406197	-	CNPY1
1547272	chr7	157021269	157021269	-	4.26559e-05	0.030576	-2.04212	0	0	0	1	0	336	10466	ENST00000480284	+	MNX1-AS1
1547636	chr7	157279780	157279780	-	4.90273e-05	0.0332407	-2.56616	0	0	0	1	0	337	2907	ENST00000442017	-	RP5-1142J19.1
1548444	chr7	158704995	158704995	-	2.26718e-08	0.0009277	2.48092	1	0	0	1	0	338	-167	ENST00000356309	-	NCAPG2
1554999	chr8	11703255	11703255	-	3.34925e-07	0.00300907	-2.53492	1	0	1	1	0	339	-896	ENST00000526716	+	GATA4
1571315	chr8	39783821	39783821	-	3.40308e-05	0.0275797	10.1525	0	0	1	0	0	340	-9120	ENST00000520434	-	ADAM2
1576635	chr8	53880133	53880133	-	2.09715e-05	0.0226169	-2.56563	1	1	1	1	0	341	135	ENST00000523414	+	RGS20
1577147	chr8	54453592	54453592	+	0.000102866	0.0499027	-3.17127	0	0	0	0	1	342	-4343	ENST00000297316	+	SOX17
1577295	chr8	54454811	54454811	+	1.98166e-05	0.021841	-5.96634	0	0	0	1	0	343	-3124	ENST00000297316	+	SOX17
1577666	chr8	54467171	54467171	+	2.50014e-05	0.0245255	-4.41411	1	0	0	1	0	344	-37	ENST00000610741	+	RP11-53M11.5
1589994	chr8	93917663	93917663	+	2.95481e-07	0.00297543	2.35849	1	0	1	1	0	345	-84	ENST00000517764	+	PDP1
1594952	chr8	101224201	101224201	+	9.54668e-05	0.0488281	-13.6712	1	1	0	1	0	346	373	ENST00000520123	-	KB-1410C5.1
1597042	chr8	106270000	106270000	-	1.3792e-05	0.0177751	2.16216	1	0	0	1	0	347	-144	ENST00000521369	+	RP11-395G23.3
1609918	chr8	143431381	143431381	+	0.000102692	0.0499027	3.19227	1	0	0	1	0	348	-976	ENST00000333480	-	MAFA
1610149	chr8	143558602	143558602	-	5.31777e-06	0.011493	-13.6272	1	1	1	1	0	349	46	ENST00000533888	+	GSDMD
1611475	chr8	143771907	143771907	-	9.7552e-05	0.0490927	2.456	1	0	0	1	0	350	-86	ENST00000529743	-	RP11-429J17.7
1612899	chr8	144049531	144049531	+	4.92814e-05	0.0333569	-3.45294	1	1	0	1	0	351	-26	ENST00000528912	+	SMPD5
1622916	chr9	6704520	6704520	+	1.11443e-05	0.0158166	-7.59863	1	1	0	1	0	352	51	ENST00000412339	+	RP11-390F4.10
1635626	chr9	63814818	63814818	+	3.67496e-05	0.0284451	-9.4916	1	0	0	0	1	353	-660	ENST00000417843	-	RP11-764K9.1
1635953	chr9	65737385	65737385	-	5.2249e-05	0.034667	6.79	1	1	0	1	0	354	832	ENST00000377413	+	FOXD4L4
1643366	chr9	88934096	88934096	+	1.97258e-05	0.0218088	-16.5083	0	0	0	0	0	355	37246	ENST00000441651	-	PCNPP2
1644858	chr9	91950215	91950215	-	8.60345e-06	0.0139039	2.17145	1	0	0	1	0	356	-54	ENST00000375708	-	ROR2
1664693	chr9	124503495	124503495	-	4.10203e-05	0.0299804	-2.34586	0	0	1	1	0	357	-2510	ENST00000373587	-	NR5A1
1674422	chr9	129495838	129495838	-	9.52547e-07	0.00487551	7.01462	1	0	1	0	1	358	-171	ENST00000622120	+	LINC00963
1677576	chr9	130940120	130940120	+	1.94203e-05	0.0215493	-2.08861	1	0	1	1	0	359	-835	ENST00000463475	-	FIBCD1
1678826	chr9	131546538	131546538	-	1.87081e-06	0.00676908	-2.87253	0	0	0	0	0	360	-15271	ENST00000372215	-	UCK1
1680592	chr9	132733383	132733383	-	8.72809e-06	0.0139717	15.1066	0	0	1	0	0	361	-5786	ENST00000467161	-	AK8
1702397	chrX	107826264	107826264	-	9.26018e-05	0.0485059	2.23464	1	1	1	0	1	362	-150	ENST00000443968	+	MID2
1705227	chrX	149541101	149541101	+	8.41585e-07	0.00456863	2.46575	1	1	1	1	0	363	79	ENST00000514208	+	CXorf40A

### Sheet: Table 3
GWAS enrichment analysis
VARIABLE	TYPE	NGENES	BETA	BETA_STD	SE	P
hydroxy	AUD	230	0.07847	0.0087907	0.062893	0.10608
methyl	AUD	258	0.1651	0.019574	0.05811	0.0022495
hydroxy	PAU	233	-0.025119	-0.0028157	0.060217	0.66171
methyl	PAU	260	0.11452	0.013551	0.055464	0.019478

### Sheet: Table 4
Methylation Enrichment Metascape for 0bp
GroupID	Category	Term	Description	LogP	Log(q-value)	Genes	Symbols	InTerm_InList
1_Summary	GO Biological Processes	GO:0098609	cell-cell adhesion	-16.7364	-12.39	60,1002,1305,1501,1832,2294,2778,3801,8641,9124,9708,26025,53834,56099,56100,56101,56102,56103,56104,56105,56106,56107,56108,56109,56110,56111,56112,56113,56114,84466,84628,91624,94030,100133941	ACTB,CDH4,COL13A1,CTNND2,DSP,FOXF1,GNAS,KIFC3,PCDHGB4,PDLIM1,PCDHGA8,PCDHGA12,FGFRL1,PCDHGB7,PCDHGB6,PCDHGB5,PCDHGB3,PCDHGB2,PCDHGB1,PCDHGA11,PCDHGA10,PCDHGA9,PCDHGA7,PCDHGA6,PCDHGA5,PCDHGA4,PCDHGA3,PCDHGA2,PCDHGA1,MEGF10,NTNG2,NEXN,LRRC4B,CD24	34/-
1_Member	GO Biological Processes	GO:0098609	cell-cell adhesion	-16.7364	-12.39	60,1002,1305,1501,1832,2294,2778,3801,8641,9124,9708,26025,53834,56099,56100,56101,56102,56103,56104,56105,56106,56107,56108,56109,56110,56111,56112,56113,56114,84466,84628,91624,94030,100133941	ACTB,CDH4,COL13A1,CTNND2,DSP,FOXF1,GNAS,KIFC3,PCDHGB4,PDLIM1,PCDHGA8,PCDHGA12,FGFRL1,PCDHGB7,PCDHGB6,PCDHGB5,PCDHGB3,PCDHGB2,PCDHGB1,PCDHGA11,PCDHGA10,PCDHGA9,PCDHGA7,PCDHGA6,PCDHGA5,PCDHGA4,PCDHGA3,PCDHGA2,PCDHGA1,MEGF10,NTNG2,NEXN,LRRC4B,CD24	34/538
1_Member	GO Biological Processes	GO:0007156	homophilic cell adhesion via plasma membrane adhesion molecules	-16.4161	-12.3706	1002,8641,9708,26025,56099,56100,56101,56102,56103,56104,56105,56106,56107,56108,56109,56110,56111,56112,56113,56114,91624	CDH4,PCDHGB4,PCDHGA8,PCDHGA12,PCDHGB7,PCDHGB6,PCDHGB5,PCDHGB3,PCDHGB2,PCDHGB1,PCDHGA11,PCDHGA10,PCDHGA9,PCDHGA7,PCDHGA6,PCDHGA5,PCDHGA4,PCDHGA3,PCDHGA2,PCDHGA1,NEXN	21/167
1_Member	GO Biological Processes	GO:0098742	cell-cell adhesion via plasma-membrane adhesion molecules	-15.5223	-11.6529	1002,8641,9708,26025,53834,56099,56100,56101,56102,56103,56104,56105,56106,56107,56108,56109,56110,56111,56112,56113,56114,84628,91624,94030	CDH4,PCDHGB4,PCDHGA8,PCDHGA12,FGFRL1,PCDHGB7,PCDHGB6,PCDHGB5,PCDHGB3,PCDHGB2,PCDHGB1,PCDHGA11,PCDHGA10,PCDHGA9,PCDHGA7,PCDHGA6,PCDHGA5,PCDHGA4,PCDHGA3,PCDHGA2,PCDHGA1,NTNG2,NEXN,LRRC4B	24/261
2_Summary	GO Biological Processes	GO:0048729	tissue morphogenesis	-6.42799	-2.68358	60,1832,2294,2296,2300,2626,5076,6299,6768,6862,6899,6926,7296,7852,8828,10481,23135,54922,64398,94234,344022,3217,4324,5080,6647,7704,10265,56603,64327,2016,10683,201164,3642,5962,9480,170302,100133941,53834,50814,80714,1305,9124,10529,2049,8835,4691,7837,1793,84466,6830,9817,3148,4920	ACTB,DSP,FOXF1,FOXC1,FOXL1,GATA4,PAX2,SALL1,ST14,TBXT,TBX1,TBX3,TXNRD1,CXCR4,NRP2,HOXB13,KDM6B,RASIP1,PALS1,FOXQ1,NOTO,HOXB7,MMP15,PAX6,SOD1,ZBTB16,IRX5,CYP26B1,LMBR1,EMX1,DLL3,PLD6,INSM1,RDX,ONECUT2,ARX,CD24,FGFRL1,NSDHL,PBX4,COL13A1,PDLIM1,NEBL,EPHB3,SOCS2,NCL,PXDN,DOCK1,MEGF10,SUPT6H,KEAP1,HMGB2,ROR2	53/-
2_Member	GO Biological Processes	GO:0048729	tissue morphogenesis	-6.42799	-2.68358	60,1832,2294,2296,2300,2626,5076,6299,6768,6862,6899,6926,7296,7852,8828,10481,23135,54922,64398,94234,344022	ACTB,DSP,FOXF1,FOXC1,FOXL1,GATA4,PAX2,SALL1,ST14,TBXT,TBX1,TBX3,TXNRD1,CXCR4,NRP2,HOXB13,KDM6B,RASIP1,PALS1,FOXQ1,NOTO	21/567
2_Member	GO Biological Processes	GO:0048598	embryonic morphogenesis	-6.22044	-2.57294	2294,2296,2626,3217,4324,5076,5080,6299,6647,6768,6862,6899,6926,7296,7704,10265,23135,56603,64327,64398,344022	FOXF1,FOXC1,GATA4,HOXB7,MMP15,PAX2,PAX6,SALL1,SOD1,ST14,TBXT,TBX1,TBX3,TXNRD1,ZBTB16,IRX5,KDM6B,CYP26B1,LMBR1,PALS1,NOTO	21/584
2_Member	GO Biological Processes	GO:0003002	regionalization	-5.32758	-1.93536	2016,2294,2296,2626,3217,5076,5080,6862,6899,6926,7704,8828,10683,56603,201164,344022	EMX1,FOXF1,FOXC1,GATA4,HOXB7,PAX2,PAX6,TBXT,TBX1,TBX3,ZBTB16,NRP2,DLL3,CYP26B1,PLD6,NOTO	16/409
2_Member	GO Biological Processes	GO:0030855	epithelial cell differentiation	-5.17995	-1.87488	1832,2016,2294,2626,3642,5076,5080,5962,6299,6647,6768,6899,6926,7852,9480,10481,23135,56603,170302,100133941	DSP,EMX1,FOXF1,GATA4,INSM1,PAX2,PAX6,RDX,SALL1,SOD1,ST14,TBX1,TBX3,CXCR4,ONECUT2,HOXB13,KDM6B,CYP26B1,ARX,CD24	20/626
2_Member	GO Biological Processes	GO:0009952	anterior/posterior pattern specification	-4.91251	-1.74213	2294,2296,2626,3217,5080,6862,6899,6926,7704,10683,201164	FOXF1,FOXC1,GATA4,HOXB7,PAX6,TBXT,TBX1,TBX3,ZBTB16,DLL3,PLD6	11/214
2_Member	GO Biological Processes	GO:0007389	pattern specification process	-4.74175	-1.69631	2016,2294,2296,2626,3217,5076,5080,6862,6899,6926,7704,8828,10683,56603,201164,344022	EMX1,FOXF1,FOXC1,GATA4,HOXB7,PAX2,PAX6,TBXT,TBX1,TBX3,ZBTB16,NRP2,DLL3,CYP26B1,PLD6,NOTO	16/456
2_Member	GO Biological Processes	GO:0003206	cardiac chamber morphogenesis	-4.34017	-1.33612	1832,2294,2296,2626,6899,6926,8828,53834	DSP,FOXF1,FOXC1,GATA4,TBX1,TBX3,NRP2,FGFRL1	8/127
2_Member	GO Biological Processes	GO:0003205	cardiac chamber development	-4.25935	-1.29309	1832,2294,2296,2626,6299,6899,6926,8828,53834	DSP,FOXF1,FOXC1,GATA4,SALL1,TBX1,TBX3,NRP2,FGFRL1	9/168
2_Member	GO Biological Processes	GO:0048568	embryonic organ development	-4.22855	-1.28792	2294,2296,2626,3217,5076,5080,6299,6647,6768,6899,6926,10265,50814,80714,344022	FOXF1,FOXC1,GATA4,HOXB7,PAX2,PAX6,SALL1,SOD1,ST14,TBX1,TBX3,IRX5,NSDHL,PBX4,NOTO	15/450
2_Member	GO Biological Processes	GO:0003231	cardiac ventricle development	-3.50639	-0.884196	1832,2294,2296,2626,6299,6926,53834	DSP,FOXF1,FOXC1,GATA4,SALL1,TBX3,FGFRL1	7/127
2_Member	GO Biological Processes	GO:0003007	heart morphogenesis	-3.48121	-0.867131	1832,2294,2296,2626,6862,6899,6926,8828,53834,344022	DSP,FOXF1,FOXC1,GATA4,TBXT,TBX1,TBX3,NRP2,FGFRL1,NOTO	10/260
2_Member	GO Biological Processes	GO:0001763	morphogenesis of a branching structure	-3.3957	-0.815688	1305,2294,5076,6299,6768,6926,10481,54922	COL13A1,FOXF1,PAX2,SALL1,ST14,TBX3,HOXB13,RASIP1	8/174
2_Member	GO Biological Processes	GO:0007507	heart development	-3.14063	-0.655626	1832,2294,2296,2300,2626,6299,6862,6899,6926,8828,9124,10529,23135,53834,344022	DSP,FOXF1,FOXC1,FOXL1,GATA4,SALL1,TBXT,TBX1,TBX3,NRP2,PDLIM1,NEBL,KDM6B,FGFRL1,NOTO	15/569
2_Member	GO Biological Processes	GO:0002009	morphogenesis of an epithelium	-3.13311	-0.655626	60,2294,2626,5076,6299,6768,6926,7852,10481,54922,64398,94234,344022	ACTB,FOXF1,GATA4,PAX2,SALL1,ST14,TBX3,CXCR4,HOXB13,RASIP1,PALS1,FOXQ1,NOTO	13/452
2_Member	GO Biological Processes	GO:0003279	cardiac septum development	-3.09589	-0.644414	2626,6299,6899,6926,8828,53834	GATA4,SALL1,TBX1,TBX3,NRP2,FGFRL1	6/108
2_Member	GO Biological Processes	GO:0060411	cardiac septum morphogenesis	-3.09364	-0.644414	2626,6899,6926,8828,53834	GATA4,TBX1,TBX3,NRP2,FGFRL1	5/72
2_Member	GO Biological Processes	GO:0048562	embryonic organ morphogenesis	-3.079	-0.644414	2294,2626,3217,5076,5080,6647,6899,6926,10265,344022	FOXF1,GATA4,HOXB7,PAX2,PAX6,SOD1,TBX1,TBX3,IRX5,NOTO	10/293
2_Member	GO Biological Processes	GO:0048732	gland development	-2.90912	-0.54492	2049,2294,2296,3642,5080,6299,6647,6899,6926,8835,9480,10481	EPHB3,FOXF1,FOXC1,INSM1,PAX6,SALL1,SOD1,TBX1,TBX3,SOCS2,ONECUT2,HOXB13	12/420
2_Member	GO Biological Processes	GO:0061138	morphogenesis of a branching epithelium	-2.84888	-0.506735	2294,5076,6299,6768,6926,10481,54922	FOXF1,PAX2,SALL1,ST14,TBX3,HOXB13,RASIP1	7/164
2_Member	GO Biological Processes	GO:0035239	tube morphogenesis	-2.80487	-0.471239	2049,2294,2296,2626,4691,5076,6299,6768,6899,6926,7837,7852,8828,10481,54922,344022	EPHB3,FOXF1,FOXC1,GATA4,NCL,PAX2,SALL1,ST14,TBX1,TBX3,PXDN,CXCR4,NRP2,HOXB13,RASIP1,NOTO	16/679
2_Member	GO Biological Processes	GO:0061061	muscle structure development	-2.63666	-0.355701	1793,1832,2294,2296,2626,6862,6899,6926,9124,10529,23135,53834,84466	DOCK1,DSP,FOXF1,FOXC1,GATA4,TBXT,TBX1,TBX3,PDLIM1,NEBL,KDM6B,FGFRL1,MEGF10	13/514
2_Member	GO Biological Processes	GO:0043009	chordate embryonic development	-2.63399	-0.355701	2016,2294,2296,3217,5076,5080,6768,6830,6862,6899,6926,9817,10265,10683,50814	EMX1,FOXF1,FOXC1,HOXB7,PAX2,PAX6,ST14,SUPT6H,TBXT,TBX1,TBX3,KEAP1,IRX5,DLL3,NSDHL	15/641
2_Member	GO Biological Processes	GO:0009792	embryo development ending in birth or egg hatching	-2.49675	-0.289822	2016,2294,2296,3217,5076,5080,6768,6830,6862,6899,6926,9817,10265,10683,50814	EMX1,FOXF1,FOXC1,HOXB7,PAX2,PAX6,ST14,SUPT6H,TBXT,TBX1,TBX3,KEAP1,IRX5,DLL3,NSDHL	15/663
2_Member	GO Biological Processes	GO:0048608	reproductive structure development	-2.49641	-0.289822	2296,2626,3148,4920,6299,6647,6926,10265,10481	FOXC1,GATA4,HMGB2,ROR2,SALL1,SOD1,TBX3,IRX5,HOXB13	9/295
2_Member	GO Biological Processes	GO:0061458	reproductive system development	-2.45803	-0.272927	2296,2626,3148,4920,6299,6647,6926,10265,10481	FOXC1,GATA4,HMGB2,ROR2,SALL1,SOD1,TBX3,IRX5,HOXB13	9/299
2_Member	GO Biological Processes	GO:0060562	epithelial tube morphogenesis	-2.32917	-0.195373	2294,2626,5076,6299,6768,6926,7852,54922,344022	FOXF1,GATA4,PAX2,SALL1,ST14,TBX3,CXCR4,RASIP1,NOTO	9/313
2_Member	GO Biological Processes	GO:0003208	cardiac ventricle morphogenesis	-2.2395	-0.133575	1832,2294,2296,2626	DSP,FOXF1,FOXC1,GATA4	4/71
2_Member	GO Biological Processes	GO:0003281	ventricular septum development	-2.17623	-0.101599	2626,6299,6926,53834	GATA4,SALL1,TBX3,FGFRL1	4/74
2_Member	GO Biological Processes	GO:0001568	blood vessel development	-2.14573	-0.080349	2049,2294,2296,4691,5080,6899,6926,7837,8828,10481,50814,54922	EPHB3,FOXF1,FOXC1,NCL,PAX6,TBX1,TBX3,PXDN,NRP2,HOXB13,NSDHL,RASIP1	12/523
2_Member	GO Biological Processes	GO:0007548	sex differentiation	-2.10081	-0.0686017	2296,2626,3148,4920,6299,6647,6926,10265	FOXC1,GATA4,HMGB2,ROR2,SALL1,SOD1,TBX3,IRX5	8/281
2_Member	GO Biological Processes	GO:0042692	muscle cell differentiation	-2.092	-0.0686017	1793,2294,2626,6899,6926,10529,23135,84466	DOCK1,FOXF1,GATA4,TBX1,TBX3,NEBL,KDM6B,MEGF10	8/282
2_Member	GO Biological Processes	GO:0035051	cardiocyte differentiation	-2.0559	-0.0596789	2626,6862,6926,10529,23135	GATA4,TBXT,TBX3,NEBL,KDM6B	5/125
2_Member	GO Biological Processes	GO:0001944	vasculature development	-2.02414	-0.0328236	2049,2294,2296,4691,5080,6899,6926,7837,8828,10481,50814,54922	EPHB3,FOXF1,FOXC1,NCL,PAX6,TBX1,TBX3,PXDN,NRP2,HOXB13,NSDHL,RASIP1	12/543
3_Summary	GO Biological Processes	GO:0007498	mesoderm development	-6.13477	-2.56645	2294,2296,5076,6862,6899,6926,7296,10320,10683,23135,2626,7852,9491,344022,8828,201164,4324	FOXF1,FOXC1,PAX2,TBXT,TBX1,TBX3,TXNRD1,IKZF1,DLL3,KDM6B,GATA4,CXCR4,PSMF1,NOTO,NRP2,PLD6,MMP15	17/-
3_Member	GO Biological Processes	GO:0007498	mesoderm development	-6.13477	-2.56645	2294,2296,5076,6862,6899,6926,7296,10320,10683,23135	FOXF1,FOXC1,PAX2,TBXT,TBX1,TBX3,TXNRD1,IKZF1,DLL3,KDM6B	10/128
3_Member	Reactome Gene Sets	R-HSA-9758941	Gastrulation	-5.12845	-1.86116	2294,2296,2626,6862,7852,9491,10683,344022	FOXF1,FOXC1,GATA4,TBXT,CXCR4,PSMF1,DLL3,NOTO	8/99
3_Member	GO Biological Processes	GO:0048332	mesoderm morphogenesis	-5.04504	-1.81252	2294,2296,5076,6862,6926,7296,23135	FOXF1,FOXC1,PAX2,TBXT,TBX3,TXNRD1,KDM6B	7/73
3_Member	GO Biological Processes	GO:0035282	segmentation	-4.20908	-1.28792	2294,2296,6862,6926,8828,10683,201164	FOXF1,FOXC1,TBXT,TBX3,NRP2,DLL3,PLD6	7/98
3_Member	GO Biological Processes	GO:0001707	mesoderm formation	-4.08708	-1.18776	2294,2296,5076,6862,7296,23135	FOXF1,FOXC1,PAX2,TBXT,TXNRD1,KDM6B	6/71
3_Member	GO Biological Processes	GO:0001704	formation of primary germ layer	-3.65719	-0.963929	2294,2296,4324,5076,6862,7296,23135	FOXF1,FOXC1,MMP15,PAX2,TBXT,TXNRD1,KDM6B	7/120
3_Member	GO Biological Processes	GO:0007369	gastrulation	-2.77428	-0.448999	2294,2296,4324,5076,6862,7296,23135	FOXF1,FOXC1,MMP15,PAX2,TBXT,TXNRD1,KDM6B	7/169
3_Member	GO Biological Processes	GO:0048333	mesodermal cell differentiation	-2.56149	-0.332288	2294,5076,23135	FOXF1,PAX2,KDM6B	3/28
3_Member	GO Biological Processes	GO:0001756	somitogenesis	-2.47549	-0.283606	2294,2296,6862,10683	FOXF1,FOXC1,TBXT,DLL3	4/61
3_Member	GO Biological Processes	GO:0061053	somite development	-2.07726	-0.067251	2294,2296,6862,10683	FOXF1,FOXC1,TBXT,DLL3	4/79
4_Summary	GO Biological Processes	GO:0051962	positive regulation of nervous system development	-5.77386	-2.27853	40,1002,2049,3706,5080,5364,5583,7074,7161,7852,23566,29904,79953,94030,3148,8864,10683,3265,3985,4058,4858,4920,5780,5962,25987,84628,129807,344022,440730,60,604,7704	ASIC2,CDH4,EPHB3,ITPKA,PAX6,PLXNB1,PRKCH,TIAM1,TP73,CXCR4,LPAR3,EEF2K,SYNDIG1,LRRC4B,HMGB2,PER2,DLL3,HRAS,LIMK2,LTK,NOVA2,ROR2,PTPN9,RDX,TSKU,NTNG2,NEU4,NOTO,TRIM67,ACTB,BCL6,ZBTB16	32/-
4_Member	GO Biological Processes	GO:0051962	positive regulation of nervous system development	-5.77386	-2.27853	40,1002,2049,3706,5080,5364,5583,7074,7161,7852,23566,29904,79953,94030	ASIC2,CDH4,EPHB3,ITPKA,PAX6,PLXNB1,PRKCH,TIAM1,TP73,CXCR4,LPAR3,EEF2K,SYNDIG1,LRRC4B	14/290
4_Member	GO Biological Processes	GO:0051960	regulation of nervous system development	-5.22302	-1.87655	40,1002,2049,3148,3706,5080,5364,5583,7074,7161,7852,8864,10683,23566,29904,79953,94030	ASIC2,CDH4,EPHB3,HMGB2,ITPKA,PAX6,PLXNB1,PRKCH,TIAM1,TP73,CXCR4,PER2,DLL3,LPAR3,EEF2K,SYNDIG1,LRRC4B	17/466
4_Member	GO Biological Processes	GO:0120035	regulation of plasma membrane bounded cell projection organization	-4.92303	-1.74213	1002,2049,3265,3706,3985,4058,4858,4920,5080,5364,5780,5962,7074,23566,25987,29904,84628,129807,344022,440730	CDH4,EPHB3,HRAS,ITPKA,LIMK2,LTK,NOVA2,ROR2,PAX6,PLXNB1,PTPN9,RDX,TIAM1,LPAR3,TSKU,EEF2K,NTNG2,NEU4,NOTO,TRIM67	20/652
4_Member	GO Biological Processes	GO:0010975	regulation of neuron projection development	-4.77669	-1.70436	1002,2049,3706,4058,4858,4920,5080,5364,5780,7074,23566,25987,29904,84628,129807,440730	CDH4,EPHB3,ITPKA,LTK,NOVA2,ROR2,PAX6,PLXNB1,PTPN9,TIAM1,LPAR3,TSKU,EEF2K,NTNG2,NEU4,TRIM67	16/453
4_Member	GO Biological Processes	GO:0031344	regulation of cell projection organization	-4.77207	-1.70436	1002,2049,3265,3706,3985,4058,4858,4920,5080,5364,5780,5962,7074,23566,25987,29904,84628,129807,344022,440730	CDH4,EPHB3,HRAS,ITPKA,LIMK2,LTK,NOVA2,ROR2,PAX6,PLXNB1,PTPN9,RDX,TIAM1,LPAR3,TSKU,EEF2K,NTNG2,NEU4,NOTO,TRIM67	20/668
4_Member	GO Biological Processes	GO:0050767	regulation of neurogenesis	-3.73902	-0.999941	1002,3148,3706,5080,5364,5583,7074,7161,7852,8864,10683,23566,29904	CDH4,HMGB2,ITPKA,PAX6,PLXNB1,PRKCH,TIAM1,TP73,CXCR4,PER2,DLL3,LPAR3,EEF2K	13/390
4_Member	GO Biological Processes	GO:0010720	positive regulation of cell development	-3.73388	-0.999941	60,604,1002,3706,4920,5080,5364,5583,7074,7161,7704,7852,23566,29904	ACTB,BCL6,CDH4,ITPKA,ROR2,PAX6,PLXNB1,PRKCH,TIAM1,TP73,ZBTB16,CXCR4,LPAR3,EEF2K	14/444
4_Member	GO Biological Processes	GO:0050769	positive regulation of neurogenesis	-3.72999	-0.999941	1002,3706,5080,5364,5583,7074,7161,7852,23566,29904	CDH4,ITPKA,PAX6,PLXNB1,PRKCH,TIAM1,TP73,CXCR4,LPAR3,EEF2K	10/242
4_Member	GO Biological Processes	GO:0061003	positive regulation of dendritic spine morphogenesis	-3.20881	-0.691195	3706,7074,29904	ITPKA,TIAM1,EEF2K	3/17
4_Member	GO Biological Processes	GO:0031346	positive regulation of cell projection organization	-2.46815	-0.280047	1002,3265,3706,4058,4920,5364,7074,23566,29904,440730	CDH4,HRAS,ITPKA,LTK,ROR2,PLXNB1,TIAM1,LPAR3,EEF2K,TRIM67	10/355
4_Member	GO Biological Processes	GO:0050775	positive regulation of dendrite morphogenesis	-2.31913	-0.195373	3706,7074,29904	ITPKA,TIAM1,EEF2K	3/34
4_Member	GO Biological Processes	GO:0010976	positive regulation of neuron projection development	-2.26533	-0.154383	3706,4058,4920,7074,29904,440730	ITPKA,LTK,ROR2,TIAM1,EEF2K,TRIM67	6/158
4_Member	GO Biological Processes	GO:0010770	positive regulation of cell morphogenesis	-2.24884	-0.140413	3706,7074,29904	ITPKA,TIAM1,EEF2K	3/36
4_Member	GO Biological Processes	GO:0060999	positive regulation of dendritic spine development	-2.15125	-0.0812399	3706,7074,29904	ITPKA,TIAM1,EEF2K	3/39
4_Member	GO Biological Processes	GO:0061001	regulation of dendritic spine morphogenesis	-2.0618	-0.0616848	3706,7074,29904	ITPKA,TIAM1,EEF2K	3/42
5_Summary	WikiPathways	WP2858	Ectoderm differentiation	-5.72191	-2.27853	1501,2300,3148,3801,4920,5080,7704,8835,25987,170302	CTNND2,FOXL1,HMGB2,KIFC3,ROR2,PAX6,ZBTB16,SOCS2,TSKU,ARX	10/-
5_Member	WikiPathways	WP2858	Ectoderm differentiation	-5.72191	-2.27853	1501,2300,3148,3801,4920,5080,7704,8835,25987,170302	CTNND2,FOXL1,HMGB2,KIFC3,ROR2,PAX6,ZBTB16,SOCS2,TSKU,ARX	10/142
6_Summary	GO Biological Processes	GO:0021953	central nervous system neuron differentiation	-4.82837	-1.70436	2016,2049,4858,5080,8828,25987,57147,64211,64398,170302,60,2296,3985,5076,6299,6712,6899,6926,7546,7852,23135,80714	EMX1,EPHB3,NOVA2,PAX6,NRP2,TSKU,SCYL3,LHX5,PALS1,ARX,ACTB,FOXC1,LIMK2,PAX2,SALL1,SPTBN2,TBX1,TBX3,ZIC2,CXCR4,KDM6B,PBX4	22/-
6_Member	GO Biological Processes	GO:0021953	central nervous system neuron differentiation	-4.82837	-1.70436	2016,2049,4858,5080,8828,25987,57147,64211,64398,170302	EMX1,EPHB3,NOVA2,PAX6,NRP2,TSKU,SCYL3,LHX5,PALS1,ARX	10/179
6_Member	GO Biological Processes	GO:0060322	head development	-3.95843	-1.13047	60,2016,2049,2296,3985,5076,5080,6299,6712,6899,6926,7546,7852,8828,23135,25987,64211,64398,80714,170302	ACTB,EMX1,EPHB3,FOXC1,LIMK2,PAX2,PAX6,SALL1,SPTBN2,TBX1,TBX3,ZIC2,CXCR4,NRP2,KDM6B,TSKU,LHX5,PALS1,PBX4,ARX	20/765
6_Member	GO Biological Processes	GO:0021954	central nervous system neuron development	-3.54444	-0.913974	2049,4858,8828,25987,64398,170302	EPHB3,NOVA2,NRP2,TSKU,PALS1,ARX	6/89
6_Member	GO Biological Processes	GO:0007420	brain development	-3.407	-0.816402	60,2016,2049,2296,5076,5080,6299,6712,6926,7546,7852,8828,23135,25987,64211,64398,80714,170302	ACTB,EMX1,EPHB3,FOXC1,PAX2,PAX6,SALL1,SPTBN2,TBX3,ZIC2,CXCR4,NRP2,KDM6B,TSKU,LHX5,PALS1,PBX4,ARX	18/717
6_Member	GO Biological Processes	GO:0021537	telencephalon development	-3.27823	-0.731096	2016,2049,5080,6299,7852,23135,25987,64211,64398,170302	EMX1,EPHB3,PAX6,SALL1,CXCR4,KDM6B,TSKU,LHX5,PALS1,ARX	10/276
6_Member	GO Biological Processes	GO:0030900	forebrain development	-3.03453	-0.622559	2016,2049,5080,6299,6926,7852,8828,23135,25987,64211,64398,170302	EMX1,EPHB3,PAX6,SALL1,TBX3,CXCR4,NRP2,KDM6B,TSKU,LHX5,PALS1,ARX	12/406
6_Member	GO Biological Processes	GO:0021846	cell proliferation in forebrain	-2.60748	-0.340196	5080,64211,170302	PAX6,LHX5,ARX	3/27
6_Member	GO Biological Processes	GO:0021543	pallium development	-2.47661	-0.283606	2016,5080,23135,25987,64211,64398,170302	EMX1,PAX6,KDM6B,TSKU,LHX5,PALS1,ARX	7/191
6_Member	GO Biological Processes	GO:0021772	olfactory bulb development	-2.28342	-0.169944	5080,6299,170302	PAX6,SALL1,ARX	3/35
6_Member	GO Biological Processes	GO:0021988	olfactory lobe development	-2.21532	-0.124705	5080,6299,170302	PAX6,SALL1,ARX	3/37
6_Member	GO Biological Processes	GO:0021879	forebrain neuron differentiation	-2.12059	-0.0729735	5080,8828,64211	PAX6,NRP2,LHX5	3/40
6_Member	GO Biological Processes	GO:0021761	limbic system development	-2.08451	-0.067251	6926,8828,23135,25987,64211	TBX3,NRP2,KDM6B,TSKU,LHX5	5/123
6_Member	GO Biological Processes	GO:0021536	diencephalon development	-2.07726	-0.067251	5080,6299,8828,170302	PAX6,SALL1,NRP2,ARX	4/79
7_Summary	GO Biological Processes	GO:0043087	regulation of GTPase activity	-4.79289	-1.70436	116,2049,3265,5364,5962,6001,6647,7074,9649,23102,54922,57533,153020	ADCYAP1,EPHB3,HRAS,PLXNB1,RDX,RGS10,SOD1,TIAM1,RALGPS1,TBC1D2B,RASIP1,TBC1D14,RASGEF1B	13/-
7_Member	GO Biological Processes	GO:0043087	regulation of GTPase activity	-4.79289	-1.70436	116,2049,3265,5364,5962,6001,6647,7074,9649,23102,54922,57533,153020	ADCYAP1,EPHB3,HRAS,PLXNB1,RDX,RGS10,SOD1,TIAM1,RALGPS1,TBC1D2B,RASIP1,TBC1D14,RASGEF1B	13/307
7_Member	GO Biological Processes	GO:0043547	positive regulation of GTPase activity	-3.12151	-0.650098	116,3265,5364,6001,7074,9649,23102,57533,153020	ADCYAP1,HRAS,PLXNB1,RGS10,TIAM1,RALGPS1,TBC1D2B,TBC1D14,RASGEF1B	9/239
8_Summary	GO Biological Processes	GO:0060485	mesenchyme development	-4.35484	-1.33612	2294,2296,2626,5076,5080,6899,6926,8828,10683,55698,81610,6862,9480,23135,56603,170302,6001,7546,79668,6299,4058,26056,80201	FOXF1,FOXC1,GATA4,PAX2,PAX6,TBX1,TBX3,NRP2,DLL3,RADIL,FAM83D,TBXT,ONECUT2,KDM6B,CYP26B1,ARX,RGS10,ZIC2,PARP8,SALL1,LTK,RAB11FIP5,HKDC1	23/-
8_Member	GO Biological Processes	GO:0060485	mesenchyme development	-4.35484	-1.33612	2294,2296,2626,5076,5080,6899,6926,8828,10683,55698,81610	FOXF1,FOXC1,GATA4,PAX2,PAX6,TBX1,TBX3,NRP2,DLL3,RADIL,FAM83D	11/246
8_Member	GO Biological Processes	GO:0045165	cell fate commitment	-3.54802	-0.913974	2626,5076,5080,6862,6899,6926,9480,23135,56603,170302	GATA4,PAX2,PAX6,TBXT,TBX1,TBX3,ONECUT2,KDM6B,CYP26B1,ARX	10/255
8_Member	GO Biological Processes	GO:0048762	mesenchymal cell differentiation	-3.37912	-0.815688	2296,5076,5080,6899,6926,8828,55698,81610	FOXC1,PAX2,PAX6,TBX1,TBX3,NRP2,RADIL,FAM83D	8/175
8_Member	GO Biological Processes	GO:0048863	stem cell differentiation	-3.23503	-0.708101	2296,5076,5080,6862,6899,6926,8828,55698	FOXC1,PAX2,PAX6,TBXT,TBX1,TBX3,NRP2,RADIL	8/184
8_Member	WikiPathways	WP2857	Mesodermal commitment pathway	-3.00704	-0.605056	2296,5080,6001,6899,6926,7546,79668	FOXC1,PAX6,RGS10,TBX1,TBX3,ZIC2,PARP8	7/154
8_Member	GO Biological Processes	GO:0014032	neural crest cell development	-2.8869	-0.53606	2296,5080,6899,8828,55698	FOXC1,PAX6,TBX1,NRP2,RADIL	5/80
8_Member	GO Biological Processes	GO:0048864	stem cell development	-2.74713	-0.425967	2296,5080,6899,8828,55698	FOXC1,PAX6,TBX1,NRP2,RADIL	5/86
8_Member	GO Biological Processes	GO:0001708	cell fate specification	-2.70308	-0.401937	5076,5080,6862,6899,6926	PAX2,PAX6,TBXT,TBX1,TBX3	5/88
8_Member	GO Biological Processes	GO:0014033	neural crest cell differentiation	-2.59798	-0.337909	2296,5080,6899,8828,55698	FOXC1,PAX6,TBX1,NRP2,RADIL	5/93
8_Member	GO Biological Processes	GO:0001755	neural crest cell migration	-2.58282	-0.336836	5080,6899,8828,55698	PAX6,TBX1,NRP2,RADIL	4/57
8_Member	GO Biological Processes	GO:0090497	mesenchymal cell migration	-2.52811	-0.30221	5080,6899,8828,55698	PAX6,TBX1,NRP2,RADIL	4/59
8_Member	GO Biological Processes	GO:0021602	cranial nerve morphogenesis	-2.47474	-0.283606	5076,6899,8828	PAX2,TBX1,NRP2	3/30
8_Member	GO Biological Processes	GO:0021545	cranial nerve development	-2.42484	-0.265892	5076,6299,6899,8828	PAX2,SALL1,TBX1,NRP2	4/63
8_Member	GO Biological Processes	GO:0071300	cellular response to retinoic acid	-2.32893	-0.195373	4058,5076,6899,56603	LTK,PAX2,TBX1,CYP26B1	4/67
8_Member	GO Biological Processes	GO:0001678	intracellular glucose homeostasis	-2.31937	-0.195373	2626,5076,5080,26056,80201	GATA4,PAX2,PAX6,RAB11FIP5,HKDC1	5/108
8_Member	GO Biological Processes	GO:0001709	cell fate determination	-2.09079	-0.0686017	5076,5080,56603	PAX2,PAX6,CYP26B1	3/41
8_Member	GO Biological Processes	GO:0003151	outflow tract morphogenesis	-2.07726	-0.067251	2296,6899,6926,8828	FOXC1,TBX1,TBX3,NRP2	4/79
9_Summary	WikiPathways	WP3407	FTO obesity variant mechanism	-4.26393	-1.29309	6899,10265,63976	TBX1,IRX5,PRDM16	3/-
9_Member	WikiPathways	WP3407	FTO obesity variant mechanism	-4.26393	-1.29309	6899,10265,63976	TBX1,IRX5,PRDM16	3/8
10_Summary	Reactome Gene Sets	R-HSA-3928662	EPHB-mediated forward signaling	-4.20303	-1.28792	60,2049,3265,3985,7074,396,5080,1793,5962,7852,50649,2775,23566,2886,2296,4058,4920,8828,8835,53834	ACTB,EPHB3,HRAS,LIMK2,TIAM1,ARHGDIA,PAX6,DOCK1,RDX,CXCR4,ARHGEF4,GNAO1,LPAR3,GRB7,FOXC1,LTK,ROR2,NRP2,SOCS2,FGFRL1	20/-
10_Member	Reactome Gene Sets	R-HSA-3928662	EPHB-mediated forward signaling	-4.20303	-1.28792	60,2049,3265,3985,7074	ACTB,EPHB3,HRAS,LIMK2,TIAM1	5/42
10_Member	Canonical Pathways	M81	PID CDC42 PATHWAY	-3.14952	-0.655626	396,3265,3985,5080,7074	ARHGDIA,HRAS,LIMK2,PAX6,TIAM1	5/70
10_Member	KEGG Pathway	hsa04810	Regulation of actin cytoskeleton	-2.62925	-0.354663	60,1793,3265,3985,5962,7074,7852,50649	ACTB,DOCK1,HRAS,LIMK2,RDX,TIAM1,CXCR4,ARHGEF4	8/229
10_Member	Reactome Gene Sets	R-HSA-2682334	EPH-Ephrin signaling	-2.61845	-0.34753	60,2049,3265,3985,7074	ACTB,EPHB3,HRAS,LIMK2,TIAM1	5/92
10_Member	Canonical Pathways	M15	PID LYSOPHOSPHOLIPID PATHWAY	-2.37603	-0.228212	2775,3265,7074,23566	GNAO1,HRAS,TIAM1,LPAR3	4/65
10_Member	Canonical Pathways	M62	PID EPHB FWD PATHWAY	-2.12059	-0.0729735	2049,2886,3265	EPHB3,GRB7,HRAS	3/40
10_Member	GO Biological Processes	GO:0007169	transmembrane receptor protein tyrosine kinase signaling pathway	-2.00084	-0.0198529	2049,2296,2886,3265,4058,4920,7074,8828,8835,53834	EPHB3,FOXC1,GRB7,HRAS,LTK,ROR2,TIAM1,NRP2,SOCS2,FGFRL1	10/416
11_Summary	GO Biological Processes	GO:0030858	positive regulation of epithelial cell differentiation	-4.05294	-1.16887	2296,5076,5080,5583,7161,100133941,6926,9817,8864,3148	FOXC1,PAX2,PAX6,PRKCH,TP73,CD24,TBX3,KEAP1,PER2,HMGB2	10/-
11_Member	GO Biological Processes	GO:0030858	positive regulation of epithelial cell differentiation	-4.05294	-1.16887	2296,5076,5080,5583,7161,100133941	FOXC1,PAX2,PAX6,PRKCH,TP73,CD24	6/72
11_Member	GO Biological Processes	GO:0030856	regulation of epithelial cell differentiation	-3.44616	-0.840055	2296,5076,5080,5583,6926,7161,9817,100133941	FOXC1,PAX2,PAX6,PRKCH,TBX3,TP73,KEAP1,CD24	8/171
11_Member	GO Biological Processes	GO:2000677	regulation of transcription regulatory region DNA binding	-2.12059	-0.0729735	2296,5080,8864	FOXC1,PAX6,PER2	3/40
11_Member	GO Biological Processes	GO:0043388	positive regulation of DNA binding	-2.09079	-0.0686017	2296,3148,5080	FOXC1,HMGB2,PAX6	3/41
12_Summary	GO Biological Processes	GO:0043549	regulation of kinase activity	-4.01825	-1.1489	60,116,1917,3265,4058,4294,4920,6647,7164,9467,11213,23624,51704,54922,64061,79935,100133941,25849,2626,6899,7074,7161,9590,23566,81610	ACTB,ADCYAP1,EEF1A2,HRAS,LTK,MAP3K10,ROR2,SOD1,TPD52L1,SH3BP5,IRAK3,CBLC,GPRC5B,RASIP1,TSPYL2,CCNP,CD24,PARM1,GATA4,TBX1,TIAM1,TP73,AKAP12,LPAR3,FAM83D	25/-
12_Member	GO Biological Processes	GO:0043549	regulation of kinase activity	-4.01825	-1.1489	60,116,1917,3265,4058,4294,4920,6647,7164,9467,11213,23624,51704,54922,64061,79935,100133941	ACTB,ADCYAP1,EEF1A2,HRAS,LTK,MAP3K10,ROR2,SOD1,TPD52L1,SH3BP5,IRAK3,CBLC,GPRC5B,RASIP1,TSPYL2,CCNP,CD24	17/581
12_Member	GO Biological Processes	GO:0051338	regulation of transferase activity	-3.59024	-0.93397	60,116,1917,3265,4058,4294,4920,6647,7164,9467,11213,23624,25849,51704,54922,64061,79935,100133941	ACTB,ADCYAP1,EEF1A2,HRAS,LTK,MAP3K10,ROR2,SOD1,TPD52L1,SH3BP5,IRAK3,CBLC,PARM1,GPRC5B,RASIP1,TSPYL2,CCNP,CD24	18/692
12_Member	GO Biological Processes	GO:0045859	regulation of protein kinase activity	-3.19304	-0.691195	60,116,3265,4294,6647,7164,9467,11213,23624,51704,54922,64061,79935,100133941	ACTB,ADCYAP1,HRAS,MAP3K10,SOD1,TPD52L1,SH3BP5,IRAK3,CBLC,GPRC5B,RASIP1,TSPYL2,CCNP,CD24	14/503
12_Member	GO Biological Processes	GO:0071900	regulation of protein serine/threonine kinase activity	-2.59562	-0.337909	60,3265,4294,7164,11213,23624,54922,79935,100133941	ACTB,HRAS,MAP3K10,TPD52L1,IRAK3,CBLC,RASIP1,CCNP,CD24	9/285
12_Member	GO Biological Processes	GO:0043405	regulation of MAP kinase activity	-2.49074	-0.287284	3265,4294,7164,11213,23624,100133941	HRAS,MAP3K10,TPD52L1,IRAK3,CBLC,CD24	6/142
12_Member	GO Biological Processes	GO:0043408	regulation of MAPK cascade	-2.43679	-0.265892	116,2626,3265,4294,6647,6899,7074,7161,7164,9590,11213,23566,23624,81610,100133941	ADCYAP1,GATA4,HRAS,MAP3K10,SOD1,TBX1,TIAM1,TP73,TPD52L1,AKAP12,IRAK3,LPAR3,CBLC,FAM83D,CD24	15/673
12_Member	GO Biological Processes	GO:0033674	positive regulation of kinase activity	-2.13441	-0.0743219	116,1917,3265,4058,4294,4920,7164,51704,100133941	ADCYAP1,EEF1A2,HRAS,LTK,MAP3K10,ROR2,TPD52L1,GPRC5B,CD24	9/336
12_Member	GO Biological Processes	GO:0043410	positive regulation of MAPK cascade	-2.04306	-0.0487714	116,2626,3265,4294,6647,6899,7161,7164,9590,23566,100133941	ADCYAP1,GATA4,HRAS,MAP3K10,SOD1,TBX1,TP73,TPD52L1,AKAP12,LPAR3,CD24	11/474
12_Member	GO Biological Processes	GO:0051347	positive regulation of transferase activity	-2.02136	-0.0328236	116,1917,3265,4058,4294,4920,7164,25849,51704,100133941	ADCYAP1,EEF1A2,HRAS,LTK,MAP3K10,ROR2,TPD52L1,PARM1,GPRC5B,CD24	10/413
13_Summary	GO Biological Processes	GO:0009880	embryonic pattern specification	-3.98627	-1.13116	6862,6926,7704,8828,201164,344022	TBXT,TBX3,ZBTB16,NRP2,PLD6,NOTO	6/-
13_Member	GO Biological Processes	GO:0009880	embryonic pattern specification	-3.98627	-1.13116	6862,6926,7704,8828,201164,344022	TBXT,TBX3,ZBTB16,NRP2,PLD6,NOTO	6/74
13_Member	GO Biological Processes	GO:0007350	blastoderm segmentation	-3.96774	-1.13047	6862,6926,8828,201164	TBXT,TBX3,NRP2,PLD6	4/25
13_Member	GO Biological Processes	GO:0007351	tripartite regional subdivision	-2.99412	-0.60189	6862,6926,201164	TBXT,TBX3,PLD6	3/20
13_Member	GO Biological Processes	GO:0008595	anterior/posterior axis specification, embryo	-2.99412	-0.60189	6862,6926,201164	TBXT,TBX3,PLD6	3/20
13_Member	GO Biological Processes	GO:0000578	embryonic axis specification	-2.0618	-0.0616848	6862,6926,201164	TBXT,TBX3,PLD6	3/42
14_Summary	GO Biological Processes	GO:0048812	neuron projection morphogenesis	-3.89862	-1.08362	60,1002,1501,2016,2049,5076,5080,5364,7074,8828,23566,25987,84628,91624,170302,6647,10529,64398,604,6768,116,8811,2626,2296,2778,6299,6712	ACTB,CDH4,CTNND2,EMX1,EPHB3,PAX2,PAX6,PLXNB1,TIAM1,NRP2,LPAR3,TSKU,NTNG2,NEXN,ARX,SOD1,NEBL,PALS1,BCL6,ST14,ADCYAP1,GALR2,GATA4,FOXC1,GNAS,SALL1,SPTBN2	27/-
14_Member	GO Biological Processes	GO:0048812	neuron projection morphogenesis	-3.89862	-1.08362	60,1002,1501,2016,2049,5076,5080,5364,7074,8828,23566,25987,84628,91624,170302	ACTB,CDH4,CTNND2,EMX1,EPHB3,PAX2,PAX6,PLXNB1,TIAM1,NRP2,LPAR3,TSKU,NTNG2,NEXN,ARX	15/482
14_Member	GO Biological Processes	GO:0120039	plasma membrane bounded cell projection morphogenesis	-3.84983	-1.04743	60,1002,1501,2016,2049,5076,5080,5364,7074,8828,23566,25987,84628,91624,170302	ACTB,CDH4,CTNND2,EMX1,EPHB3,PAX2,PAX6,PLXNB1,TIAM1,NRP2,LPAR3,TSKU,NTNG2,NEXN,ARX	15/487
14_Member	GO Biological Processes	GO:0048858	cell projection morphogenesis	-3.80175	-1.01158	60,1002,1501,2016,2049,5076,5080,5364,7074,8828,23566,25987,84628,91624,170302	ACTB,CDH4,CTNND2,EMX1,EPHB3,PAX2,PAX6,PLXNB1,TIAM1,NRP2,LPAR3,TSKU,NTNG2,NEXN,ARX	15/492
14_Member	GO Biological Processes	GO:0048667	cell morphogenesis involved in neuron differentiation	-3.78439	-1.00612	60,1002,1501,2049,5076,5080,5364,6647,8828,23566,25987,84628,91624,170302	ACTB,CDH4,CTNND2,EPHB3,PAX2,PAX6,PLXNB1,SOD1,NRP2,LPAR3,TSKU,NTNG2,NEXN,ARX	14/439
14_Member	GO Biological Processes	GO:0032989	cellular component morphogenesis	-3.73357	-0.999941	60,1002,1501,2016,2049,5076,5080,5364,7074,8828,10529,23566,25987,64398,84628,91624,170302	ACTB,CDH4,CTNND2,EMX1,EPHB3,PAX2,PAX6,PLXNB1,TIAM1,NRP2,NEBL,LPAR3,TSKU,PALS1,NTNG2,NEXN,ARX	17/614
14_Member	GO Biological Processes	GO:0000902	cell morphogenesis	-3.71294	-0.999941	60,604,1002,1501,2016,2049,5076,5080,5364,6647,6768,7074,8828,23566,25987,84628,91624,170302	ACTB,BCL6,CDH4,CTNND2,EMX1,EPHB3,PAX2,PAX6,PLXNB1,SOD1,ST14,TIAM1,NRP2,LPAR3,TSKU,NTNG2,NEXN,ARX	18/676
14_Member	GO Biological Processes	GO:0031175	neuron projection development	-3.62051	-0.950956	60,116,1002,1501,2016,2049,5076,5080,5364,6647,7074,8811,8828,23566,25987,84628,91624,170302	ACTB,ADCYAP1,CDH4,CTNND2,EMX1,EPHB3,PAX2,PAX6,PLXNB1,SOD1,TIAM1,GALR2,NRP2,LPAR3,TSKU,NTNG2,NEXN,ARX	18/688
14_Member	GO Biological Processes	GO:0032990	cell part morphogenesis	-3.61618	-0.950956	60,1002,1501,2016,2049,5076,5080,5364,7074,8828,23566,25987,84628,91624,170302	ACTB,CDH4,CTNND2,EMX1,EPHB3,PAX2,PAX6,PLXNB1,TIAM1,NRP2,LPAR3,TSKU,NTNG2,NEXN,ARX	15/512
14_Member	GO Biological Processes	GO:0007409	axonogenesis	-3.42937	-0.831088	60,1002,2049,5076,5080,5364,8828,23566,25987,84628,91624,170302	ACTB,CDH4,EPHB3,PAX2,PAX6,PLXNB1,NRP2,LPAR3,TSKU,NTNG2,NEXN,ARX	12/366
14_Member	GO Biological Processes	GO:0048588	developmental cell growth	-2.95382	-0.571142	1002,2016,2626,7074,8828,23566	CDH4,EMX1,GATA4,TIAM1,NRP2,LPAR3	6/115
14_Member	GO Biological Processes	GO:0040007	growth	-2.92666	-0.553322	1002,2016,2296,2626,2778,6299,6712,7074,8828,23566,25987,170302	CDH4,EMX1,FOXC1,GATA4,GNAS,SALL1,SPTBN2,TIAM1,NRP2,LPAR3,TSKU,ARX	12/418
14_Member	GO Biological Processes	GO:0048589	developmental growth	-2.92666	-0.553322	1002,2016,2296,2626,2778,6299,6712,7074,8828,23566,25987,170302	CDH4,EMX1,FOXC1,GATA4,GNAS,SALL1,SPTBN2,TIAM1,NRP2,LPAR3,TSKU,ARX	12/418
14_Member	GO Biological Processes	GO:0016049	cell growth	-2.91514	-0.546393	1002,2016,2626,7074,8828,23566	CDH4,EMX1,GATA4,TIAM1,NRP2,LPAR3	6/117
14_Member	GO Biological Processes	GO:0061564	axon development	-2.90039	-0.540693	60,1002,2049,5076,5080,5364,8828,23566,25987,84628,91624,170302	ACTB,CDH4,EPHB3,PAX2,PAX6,PLXNB1,NRP2,LPAR3,TSKU,NTNG2,NEXN,ARX	12/421
14_Member	GO Biological Processes	GO:0060560	developmental growth involved in morphogenesis	-2.56784	-0.332288	1002,2016,6299,7074,8828,23566	CDH4,EMX1,SALL1,TIAM1,NRP2,LPAR3	6/137
14_Member	GO Biological Processes	GO:0007411	axon guidance	-2.10548	-0.0686017	1002,2049,5080,5364,8828,91624,170302	CDH4,EPHB3,PAX6,PLXNB1,NRP2,NEXN,ARX	7/224
14_Member	GO Biological Processes	GO:0097485	neuron projection guidance	-2.10548	-0.0686017	1002,2049,5080,5364,8828,91624,170302	CDH4,EPHB3,PAX6,PLXNB1,NRP2,NEXN,ARX	7/224
14_Member	GO Biological Processes	GO:0050772	positive regulation of axonogenesis	-2.09645	-0.0686017	1002,5364,7074,23566	CDH4,PLXNB1,TIAM1,LPAR3	4/78
14_Member	GO Biological Processes	GO:1990138	neuron projection extension	-2.02141	-0.0328236	1002,2016,7074,8828	CDH4,EMX1,TIAM1,NRP2	4/82
15_Summary	WikiPathways	WP2406	Cardiac progenitor differentiation	-3.71417	-0.999941	2626,4920,5080,6862,7852	GATA4,ROR2,PAX6,TBXT,CXCR4	5/-
15_Member	WikiPathways	WP2406	Cardiac progenitor differentiation	-3.71417	-0.999941	2626,4920,5080,6862,7852	GATA4,ROR2,PAX6,TBXT,CXCR4	5/53
15_Member	Reactome Gene Sets	R-HSA-9823730	Formation of definitive endoderm	-3.37683	-0.815688	2626,6862,7852	GATA4,TBXT,CXCR4	3/15
16_Summary	GO Biological Processes	GO:0050807	regulation of synapse organization	-3.70118	-0.998167	40,2049,3706,4920,7074,8828,29904,79953,84628,94030,60,1501,6712,5583,5364,1002,1832,3801	ASIC2,EPHB3,ITPKA,ROR2,TIAM1,NRP2,EEF2K,SYNDIG1,NTNG2,LRRC4B,ACTB,CTNND2,SPTBN2,PRKCH,PLXNB1,CDH4,DSP,KIFC3	18/-
16_Member	GO Biological Processes	GO:0050807	regulation of synapse organization	-3.70118	-0.998167	40,2049,3706,4920,7074,8828,29904,79953,84628,94030	ASIC2,EPHB3,ITPKA,ROR2,TIAM1,NRP2,EEF2K,SYNDIG1,NTNG2,LRRC4B	10/244
16_Member	GO Biological Processes	GO:0050803	regulation of synapse structure or activity	-3.61656	-0.950956	40,2049,3706,4920,7074,8828,29904,79953,84628,94030	ASIC2,EPHB3,ITPKA,ROR2,TIAM1,NRP2,EEF2K,SYNDIG1,NTNG2,LRRC4B	10/250
16_Member	GO Biological Processes	GO:0051965	positive regulation of synapse assembly	-3.36068	-0.806604	40,2049,29904,79953,94030	ASIC2,EPHB3,EEF2K,SYNDIG1,LRRC4B	5/63
16_Member	GO Biological Processes	GO:0099175	regulation of postsynapse organization	-3.2043	-0.691195	3706,4920,7074,8828,29904,94030	ITPKA,ROR2,TIAM1,NRP2,EEF2K,LRRC4B	6/103
16_Member	GO Biological Processes	GO:0099173	postsynapse organization	-3.09589	-0.644414	60,1501,2049,3706,6712,84628	ACTB,CTNND2,EPHB3,ITPKA,SPTBN2,NTNG2	6/108
16_Member	GO Biological Processes	GO:0051963	regulation of synapse assembly	-2.97347	-0.586044	40,2049,29904,79953,84628,94030	ASIC2,EPHB3,EEF2K,SYNDIG1,NTNG2,LRRC4B	6/114
16_Member	GO Biological Processes	GO:0097061	dendritic spine organization	-2.39421	-0.240869	1501,2049,3706	CTNND2,EPHB3,ITPKA	3/32
16_Member	GO Biological Processes	GO:1901890	positive regulation of cell junction assembly	-2.35372	-0.211368	40,2049,29904,79953,94030	ASIC2,EPHB3,EEF2K,SYNDIG1,LRRC4B	5/106
16_Member	GO Biological Processes	GO:1901888	regulation of cell junction assembly	-2.22059	-0.124705	40,2049,5583,29904,79953,84628,94030	ASIC2,EPHB3,PRKCH,EEF2K,SYNDIG1,NTNG2,LRRC4B	7/213
16_Member	GO Biological Processes	GO:0050808	synapse organization	-2.21665	-0.124705	40,60,1501,2049,3706,5364,6712,84628,94030	ASIC2,ACTB,CTNND2,EPHB3,ITPKA,PLXNB1,SPTBN2,NTNG2,LRRC4B	9/326
16_Member	GO Biological Processes	GO:0034330	cell junction organization	-2.14573	-0.080349	40,60,1002,1501,1832,2049,3706,3801,5364,6712,84628,94030	ASIC2,ACTB,CDH4,CTNND2,DSP,EPHB3,ITPKA,KIFC3,PLXNB1,SPTBN2,NTNG2,LRRC4B	12/523
16_Member	GO Biological Processes	GO:0106027	neuron projection organization	-2.00611	-0.0213721	1501,2049,3706	CTNND2,EPHB3,ITPKA	3/44
17_Summary	WikiPathways	WP5299	Ganglio series sphingolipid metabolism	-3.57199	-0.92449	8869,29906,129807,64841	ST3GAL5,ST8SIA5,NEU4,GNPNAT1	4/-
17_Member	WikiPathways	WP5299	Ganglio series sphingolipid metabolism	-3.57199	-0.92449	8869,29906,129807	ST3GAL5,ST8SIA5,NEU4	3/13
17_Member	Reactome Gene Sets	R-HSA-446219	Synthesis of substrates in N-glycan biosythesis	-2.42484	-0.265892	8869,29906,64841,129807	ST3GAL5,ST8SIA5,GNPNAT1,NEU4	4/63
17_Member	Reactome Gene Sets	R-HSA-4085001	Sialic acid metabolism	-2.35603	-0.211368	8869,29906,129807	ST3GAL5,ST8SIA5,NEU4	3/33
17_Member	Reactome Gene Sets	R-HSA-446193	Biosynthesis of the N-glycan precursor (dolichol lipid-linked oligosaccharide, LLO) and transfer to a nascent protein	-2.09645	-0.0686017	8869,29906,64841,129807	ST3GAL5,ST8SIA5,GNPNAT1,NEU4	4/78
18_Summary	GO Biological Processes	GO:0033189	response to vitamin A	-3.37683	-0.815688	1788,2626,56603,10659	DNMT3A,GATA4,CYP26B1,CELF2	4/-
18_Member	GO Biological Processes	GO:0033189	response to vitamin A	-3.37683	-0.815688	1788,2626,56603	DNMT3A,GATA4,CYP26B1	3/15
18_Member	WikiPathways	WP5093	Opioid receptor pathways	-2.09079	-0.0686017	1788,2626,10659	DNMT3A,GATA4,CELF2	3/41
19_Summary	Reactome Gene Sets	R-HSA-422475	Axon guidance	-3.26676	-0.726466	60,1793,2049,2886,3265,3985,5364,5962,6227,6712,7074,7852,8828,9491,100133941	ACTB,DOCK1,EPHB3,GRB7,HRAS,LIMK2,PLXNB1,RDX,RPS21,SPTBN2,TIAM1,CXCR4,NRP2,PSMF1,CD24	15/-
19_Member	Reactome Gene Sets	R-HSA-422475	Axon guidance	-3.26676	-0.726466	60,1793,2049,2886,3265,3985,5364,5962,6227,6712,7074,7852,8828,9491,100133941	ACTB,DOCK1,EPHB3,GRB7,HRAS,LIMK2,PLXNB1,RDX,RPS21,SPTBN2,TIAM1,CXCR4,NRP2,PSMF1,CD24	15/553
19_Member	Reactome Gene Sets	R-HSA-9675108	Nervous system development	-3.072	-0.644414	60,1793,2049,2886,3265,3985,5364,5962,6227,6712,7074,7852,8828,9491,100133941	ACTB,DOCK1,EPHB3,GRB7,HRAS,LIMK2,PLXNB1,RDX,RPS21,SPTBN2,TIAM1,CXCR4,NRP2,PSMF1,CD24	15/578
19_Member	Reactome Gene Sets	R-HSA-373760	L1CAM interactions	-2.14352	-0.080349	60,5962,6712,8828,100133941	ACTB,RDX,SPTBN2,NRP2,CD24	5/119
20_Summary	GO Biological Processes	GO:0120162	positive regulation of cold-induced thermogenesis	-3.24943	-0.715877	116,2778,7852,8864,23135,63976,4858	ADCYAP1,GNAS,CXCR4,PER2,KDM6B,PRDM16,NOVA2	7/-
20_Member	GO Biological Processes	GO:0120162	positive regulation of cold-induced thermogenesis	-3.24943	-0.715877	116,2778,7852,8864,23135,63976	ADCYAP1,GNAS,CXCR4,PER2,KDM6B,PRDM16	6/101
20_Member	GO Biological Processes	GO:0120161	regulation of cold-induced thermogenesis	-3.07394	-0.644414	116,2778,4858,7852,8864,23135,63976	ADCYAP1,GNAS,NOVA2,CXCR4,PER2,KDM6B,PRDM16	7/150

### Sheet: Table 5
Methylation Enrichment Metascape for 1500bp
GroupID	Category	Term	Description	LogP	Log(q-value)	Genes	Symbols	InTerm_InList
1_Summary	GO Biological Processes	GO:0098609	cell-cell adhesion	-16.7981	-12.4615	60,1002,1305,1501,1832,2294,2778,3801,6850,8641,9124,9708,23654,26025,53834,56099,56100,56101,56102,56103,56104,56105,56106,56107,56108,56109,56110,56111,56112,56113,56114,84466,84628,91624,94030,100133941	ACTB,CDH4,COL13A1,CTNND2,DSP,FOXF1,GNAS,KIFC3,SYK,PCDHGB4,PDLIM1,PCDHGA8,PLXNB2,PCDHGA12,FGFRL1,PCDHGB7,PCDHGB6,PCDHGB5,PCDHGB3,PCDHGB2,PCDHGB1,PCDHGA11,PCDHGA10,PCDHGA9,PCDHGA7,PCDHGA6,PCDHGA5,PCDHGA4,PCDHGA3,PCDHGA2,PCDHGA1,MEGF10,NTNG2,NEXN,LRRC4B,CD24	36/-
1_Member	GO Biological Processes	GO:0098609	cell-cell adhesion	-16.7981	-12.4615	60,1002,1305,1501,1832,2294,2778,3801,6850,8641,9124,9708,23654,26025,53834,56099,56100,56101,56102,56103,56104,56105,56106,56107,56108,56109,56110,56111,56112,56113,56114,84466,84628,91624,94030,100133941	ACTB,CDH4,COL13A1,CTNND2,DSP,FOXF1,GNAS,KIFC3,SYK,PCDHGB4,PDLIM1,PCDHGA8,PLXNB2,PCDHGA12,FGFRL1,PCDHGB7,PCDHGB6,PCDHGB5,PCDHGB3,PCDHGB2,PCDHGB1,PCDHGA11,PCDHGA10,PCDHGA9,PCDHGA7,PCDHGA6,PCDHGA5,PCDHGA4,PCDHGA3,PCDHGA2,PCDHGA1,MEGF10,NTNG2,NEXN,LRRC4B,CD24	36/538
1_Member	GO Biological Processes	GO:0007156	homophilic cell adhesion via plasma membrane adhesion molecules	-16.5069	-12.4615	1002,8641,9708,23654,26025,56099,56100,56101,56102,56103,56104,56105,56106,56107,56108,56109,56110,56111,56112,56113,56114,91624	CDH4,PCDHGB4,PCDHGA8,PLXNB2,PCDHGA12,PCDHGB7,PCDHGB6,PCDHGB5,PCDHGB3,PCDHGB2,PCDHGB1,PCDHGA11,PCDHGA10,PCDHGA9,PCDHGA7,PCDHGA6,PCDHGA5,PCDHGA4,PCDHGA3,PCDHGA2,PCDHGA1,NEXN	22/167
1_Member	GO Biological Processes	GO:0098742	cell-cell adhesion via plasma-membrane adhesion molecules	-15.343	-11.4737	1002,8641,9708,23654,26025,53834,56099,56100,56101,56102,56103,56104,56105,56106,56107,56108,56109,56110,56111,56112,56113,56114,84628,91624,94030	CDH4,PCDHGB4,PCDHGA8,PLXNB2,PCDHGA12,FGFRL1,PCDHGB7,PCDHGB6,PCDHGB5,PCDHGB3,PCDHGB2,PCDHGB1,PCDHGA11,PCDHGA10,PCDHGA9,PCDHGA7,PCDHGA6,PCDHGA5,PCDHGA4,PCDHGA3,PCDHGA2,PCDHGA1,NTNG2,NEXN,LRRC4B	25/261
2_Summary	GO Biological Processes	GO:0048598	embryonic morphogenesis	-7.12679	-3.38238	1028,2294,2296,2626,3217,4324,5076,5080,6299,6647,6768,6862,6899,6926,7296,7704,10265,23135,23272,23654,56603,64327,64398,344022,60,1832,2300,7852,8828,10481,54922,94234,10683,201164,389549,2016,56917,3642,5962,9480,170302,100133941,50814,80714,53834,2049,4691,6850,7837,1305,6830,9817,9124,10529,1793,84466,3985,9261,25987	CDKN1C,FOXF1,FOXC1,GATA4,HOXB7,MMP15,PAX2,PAX6,SALL1,SOD1,ST14,TBXT,TBX1,TBX3,TXNRD1,ZBTB16,IRX5,KDM6B,TASOR,PLXNB2,CYP26B1,LMBR1,PALS1,NOTO,ACTB,DSP,FOXL1,CXCR4,NRP2,HOXB13,RASIP1,FOXQ1,DLL3,PLD6,FEZF1,EMX1,MEIS3,INSM1,RDX,ONECUT2,ARX,CD24,NSDHL,PBX4,FGFRL1,EPHB3,NCL,SYK,PXDN,COL13A1,SUPT6H,KEAP1,PDLIM1,NEBL,DOCK1,MEGF10,LIMK2,MAPKAPK2,TSKU	59/-
2_Member	GO Biological Processes	GO:0048598	embryonic morphogenesis	-7.12679	-3.38238	1028,2294,2296,2626,3217,4324,5076,5080,6299,6647,6768,6862,6899,6926,7296,7704,10265,23135,23272,23654,56603,64327,64398,344022	CDKN1C,FOXF1,FOXC1,GATA4,HOXB7,MMP15,PAX2,PAX6,SALL1,SOD1,ST14,TBXT,TBX1,TBX3,TXNRD1,ZBTB16,IRX5,KDM6B,TASOR,PLXNB2,CYP26B1,LMBR1,PALS1,NOTO	24/584
2_Member	GO Biological Processes	GO:0048729	tissue morphogenesis	-6.15979	-2.51229	60,1832,2294,2296,2300,2626,5076,6299,6768,6862,6899,6926,7296,7852,8828,10481,23135,23654,54922,64398,94234,344022	ACTB,DSP,FOXF1,FOXC1,FOXL1,GATA4,PAX2,SALL1,ST14,TBXT,TBX1,TBX3,TXNRD1,CXCR4,NRP2,HOXB13,KDM6B,PLXNB2,RASIP1,PALS1,FOXQ1,NOTO	22/567
2_Member	GO Biological Processes	GO:0009952	anterior/posterior pattern specification	-5.93106	-2.45425	2294,2296,2626,3217,5080,6862,6899,6926,7704,10683,23272,201164,389549	FOXF1,FOXC1,GATA4,HOXB7,PAX6,TBXT,TBX1,TBX3,ZBTB16,DLL3,TASOR,PLD6,FEZF1	13/214
2_Member	GO Biological Processes	GO:0003002	regionalization	-5.90336	-2.45425	2016,2294,2296,2626,3217,5076,5080,6862,6899,6926,7704,8828,10683,23272,56603,201164,344022,389549	EMX1,FOXF1,FOXC1,GATA4,HOXB7,PAX2,PAX6,TBXT,TBX1,TBX3,ZBTB16,NRP2,DLL3,TASOR,CYP26B1,PLD6,NOTO,FEZF1	18/409
2_Member	GO Biological Processes	GO:0007389	pattern specification process	-5.84648	-2.45425	2016,2294,2296,2626,3217,5076,5080,6862,6899,6926,7704,8828,10683,23272,56603,56917,201164,344022,389549	EMX1,FOXF1,FOXC1,GATA4,HOXB7,PAX2,PAX6,TBXT,TBX1,TBX3,ZBTB16,NRP2,DLL3,TASOR,CYP26B1,MEIS3,PLD6,NOTO,FEZF1	19/456
2_Member	GO Biological Processes	GO:0030855	epithelial cell differentiation	-4.42595	-1.58463	1832,2016,2294,2626,3642,5076,5080,5962,6299,6647,6768,6899,6926,7852,9480,10481,23135,56603,170302,100133941	DSP,EMX1,FOXF1,GATA4,INSM1,PAX2,PAX6,RDX,SALL1,SOD1,ST14,TBX1,TBX3,CXCR4,ONECUT2,HOXB13,KDM6B,CYP26B1,ARX,CD24	20/626
2_Member	GO Biological Processes	GO:0048568	embryonic organ development	-4.18364	-1.44126	1028,2294,2296,2626,3217,5076,5080,6299,6647,6768,6899,6926,10265,50814,80714,344022	CDKN1C,FOXF1,FOXC1,GATA4,HOXB7,PAX2,PAX6,SALL1,SOD1,ST14,TBX1,TBX3,IRX5,NSDHL,PBX4,NOTO	16/450
2_Member	GO Biological Processes	GO:0003206	cardiac chamber morphogenesis	-3.97639	-1.32889	1832,2294,2296,2626,6899,6926,8828,53834	DSP,FOXF1,FOXC1,GATA4,TBX1,TBX3,NRP2,FGFRL1	8/127
2_Member	GO Biological Processes	GO:0003205	cardiac chamber development	-3.86267	-1.24859	1832,2294,2296,2626,6299,6899,6926,8828,53834	DSP,FOXF1,FOXC1,GATA4,SALL1,TBX1,TBX3,NRP2,FGFRL1	9/168
2_Member	GO Biological Processes	GO:0003231	cardiac ventricle development	-3.19533	-0.740959	1832,2294,2296,2626,6299,6926,53834	DSP,FOXF1,FOXC1,GATA4,SALL1,TBX3,FGFRL1	7/127
2_Member	GO Biological Processes	GO:0045165	cell fate commitment	-3.14126	-0.712354	2626,5076,5080,6862,6899,6926,9480,23135,56603,170302	GATA4,PAX2,PAX6,TBXT,TBX1,TBX3,ONECUT2,KDM6B,CYP26B1,ARX	10/255
2_Member	GO Biological Processes	GO:0002009	morphogenesis of an epithelium	-3.13455	-0.712354	60,2294,2626,5076,6299,6768,6926,7852,10481,23654,54922,64398,94234,344022	ACTB,FOXF1,GATA4,PAX2,SALL1,ST14,TBX3,CXCR4,HOXB13,PLXNB2,RASIP1,PALS1,FOXQ1,NOTO	14/452
2_Member	GO Biological Processes	GO:0003007	heart morphogenesis	-3.0769	-0.679816	1832,2294,2296,2626,6862,6899,6926,8828,53834,344022	DSP,FOXF1,FOXC1,GATA4,TBXT,TBX1,TBX3,NRP2,FGFRL1,NOTO	10/260
2_Member	GO Biological Processes	GO:0035239	tube morphogenesis	-3.0715	-0.679276	2049,2294,2296,2626,4691,5076,6299,6768,6850,6899,6926,7837,7852,8828,10481,23654,54922,344022	EPHB3,FOXF1,FOXC1,GATA4,NCL,PAX2,SALL1,ST14,SYK,TBX1,TBX3,PXDN,CXCR4,NRP2,HOXB13,PLXNB2,RASIP1,NOTO	18/679
2_Member	GO Biological Processes	GO:0001763	morphogenesis of a branching structure	-3.05465	-0.671969	1305,2294,5076,6299,6768,6926,10481,54922	COL13A1,FOXF1,PAX2,SALL1,ST14,TBX3,HOXB13,RASIP1	8/174
2_Member	GO Biological Processes	GO:0043009	chordate embryonic development	-2.93296	-0.585346	1028,2016,2294,2296,3217,5076,5080,6768,6830,6862,6899,6926,9817,10265,10683,23654,50814	CDKN1C,EMX1,FOXF1,FOXC1,HOXB7,PAX2,PAX6,ST14,SUPT6H,TBXT,TBX1,TBX3,KEAP1,IRX5,DLL3,PLXNB2,NSDHL	17/641
2_Member	GO Biological Processes	GO:0060411	cardiac septum morphogenesis	-2.86167	-0.553107	2626,6899,6926,8828,53834	GATA4,TBX1,TBX3,NRP2,FGFRL1	5/72
2_Member	GO Biological Processes	GO:0003279	cardiac septum development	-2.82824	-0.546229	2626,6299,6899,6926,8828,53834	GATA4,SALL1,TBX1,TBX3,NRP2,FGFRL1	6/108
2_Member	GO Biological Processes	GO:0009792	embryo development ending in birth or egg hatching	-2.77762	-0.499337	1028,2016,2294,2296,3217,5076,5080,6768,6830,6862,6899,6926,9817,10265,10683,23654,50814	CDKN1C,EMX1,FOXF1,FOXC1,HOXB7,PAX2,PAX6,ST14,SUPT6H,TBXT,TBX1,TBX3,KEAP1,IRX5,DLL3,PLXNB2,NSDHL	17/663
2_Member	GO Biological Processes	GO:0048562	embryonic organ morphogenesis	-2.69078	-0.436484	2294,2626,3217,5076,5080,6647,6899,6926,10265,344022	FOXF1,GATA4,HOXB7,PAX2,PAX6,SOD1,TBX1,TBX3,IRX5,NOTO	10/293
2_Member	GO Biological Processes	GO:0007507	heart development	-2.62632	-0.406957	1832,2294,2296,2300,2626,6299,6862,6899,6926,8828,9124,10529,23135,53834,344022	DSP,FOXF1,FOXC1,FOXL1,GATA4,SALL1,TBXT,TBX1,TBX3,NRP2,PDLIM1,NEBL,KDM6B,FGFRL1,NOTO	15/569
2_Member	GO Biological Processes	GO:0061138	morphogenesis of a branching epithelium	-2.55528	-0.364142	2294,5076,6299,6768,6926,10481,54922	FOXF1,PAX2,SALL1,ST14,TBX3,HOXB13,RASIP1	7/164
2_Member	GO Biological Processes	GO:0060562	epithelial tube morphogenesis	-2.48518	-0.316554	2294,2626,5076,6299,6768,6926,7852,23654,54922,344022	FOXF1,GATA4,PAX2,SALL1,ST14,TBX3,CXCR4,PLXNB2,RASIP1,NOTO	10/313
2_Member	GO Biological Processes	GO:0061061	muscle structure development	-2.19988	-0.163038	1793,1832,2294,2296,2626,6862,6899,6926,9124,10529,23135,53834,84466	DOCK1,DSP,FOXF1,FOXC1,GATA4,TBXT,TBX1,TBX3,PDLIM1,NEBL,KDM6B,FGFRL1,MEGF10	13/514
2_Member	GO Biological Processes	GO:0007423	sensory organ development	-2.17601	-0.156662	1028,2296,3985,5076,5080,6647,6899,6926,7837,9261,25987,56603,56917,80714	CDKN1C,FOXC1,LIMK2,PAX2,PAX6,SOD1,TBX1,TBX3,PXDN,MAPKAPK2,TSKU,CYP26B1,MEIS3,PBX4	14/577
2_Member	GO Biological Processes	GO:0001568	blood vessel development	-2.13967	-0.140156	2049,2294,2296,4691,5080,6850,6899,6926,7837,8828,10481,50814,54922	EPHB3,FOXF1,FOXC1,NCL,PAX6,SYK,TBX1,TBX3,PXDN,NRP2,HOXB13,NSDHL,RASIP1	13/523
2_Member	GO Biological Processes	GO:0003208	cardiac ventricle morphogenesis	-2.05897	-0.0941818	1832,2294,2296,2626	DSP,FOXF1,FOXC1,GATA4	4/71
2_Member	GO Biological Processes	GO:0001944	vasculature development	-2.01181	-0.0706797	2049,2294,2296,4691,5080,6850,6899,6926,7837,8828,10481,50814,54922	EPHB3,FOXF1,FOXC1,NCL,PAX6,SYK,TBX1,TBX3,PXDN,NRP2,HOXB13,NSDHL,RASIP1	13/543
3_Summary	GO Biological Processes	GO:0051962	positive regulation of nervous system development	-5.86757	-2.45425	40,1002,2049,3706,5080,5364,5583,7074,7161,7852,23566,23654,29904,79953,94030,3148,8864,10683,389549,60,604,4920,6850,7704,140685,4058,4858,5780,25987,84628,129807,440730,3265,3985,5962,344022	ASIC2,CDH4,EPHB3,ITPKA,PAX6,PLXNB1,PRKCH,TIAM1,TP73,CXCR4,LPAR3,PLXNB2,EEF2K,SYNDIG1,LRRC4B,HMGB2,PER2,DLL3,FEZF1,ACTB,BCL6,ROR2,SYK,ZBTB16,ZBTB46,LTK,NOVA2,PTPN9,TSKU,NTNG2,NEU4,TRIM67,HRAS,LIMK2,RDX,NOTO	36/-
3_Member	GO Biological Processes	GO:0051962	positive regulation of nervous system development	-5.86757	-2.45425	40,1002,2049,3706,5080,5364,5583,7074,7161,7852,23566,23654,29904,79953,94030	ASIC2,CDH4,EPHB3,ITPKA,PAX6,PLXNB1,PRKCH,TIAM1,TP73,CXCR4,LPAR3,PLXNB2,EEF2K,SYNDIG1,LRRC4B	15/290
3_Member	GO Biological Processes	GO:0051960	regulation of nervous system development	-5.70836	-2.43235	40,1002,2049,3148,3706,5080,5364,5583,7074,7161,7852,8864,10683,23566,23654,29904,79953,94030,389549	ASIC2,CDH4,EPHB3,HMGB2,ITPKA,PAX6,PLXNB1,PRKCH,TIAM1,TP73,CXCR4,PER2,DLL3,LPAR3,PLXNB2,EEF2K,SYNDIG1,LRRC4B,FEZF1	19/466
3_Member	GO Biological Processes	GO:0010720	positive regulation of cell development	-4.81487	-1.84861	60,604,1002,3706,4920,5080,5364,5583,6850,7074,7161,7704,7852,23566,23654,29904,140685	ACTB,BCL6,CDH4,ITPKA,ROR2,PAX6,PLXNB1,PRKCH,SYK,TIAM1,TP73,ZBTB16,CXCR4,LPAR3,PLXNB2,EEF2K,ZBTB46	17/444
3_Member	GO Biological Processes	GO:0010975	regulation of neuron projection development	-4.70389	-1.78878	1002,2049,3706,4058,4858,4920,5080,5364,5780,7074,23566,23654,25987,29904,84628,129807,440730	CDH4,EPHB3,ITPKA,LTK,NOVA2,ROR2,PAX6,PLXNB1,PTPN9,TIAM1,LPAR3,PLXNB2,TSKU,EEF2K,NTNG2,NEU4,TRIM67	17/453
3_Member	GO Biological Processes	GO:0120035	regulation of plasma membrane bounded cell projection organization	-4.6708	-1.77149	1002,2049,3265,3706,3985,4058,4858,4920,5080,5364,5780,5962,7074,23566,23654,25987,29904,84628,129807,344022,440730	CDH4,EPHB3,HRAS,ITPKA,LIMK2,LTK,NOVA2,ROR2,PAX6,PLXNB1,PTPN9,RDX,TIAM1,LPAR3,PLXNB2,TSKU,EEF2K,NTNG2,NEU4,NOTO,TRIM67	21/652
3_Member	GO Biological Processes	GO:0031344	regulation of cell projection organization	-4.51747	-1.66236	1002,2049,3265,3706,3985,4058,4858,4920,5080,5364,5780,5962,7074,23566,23654,25987,29904,84628,129807,344022,440730	CDH4,EPHB3,HRAS,ITPKA,LIMK2,LTK,NOVA2,ROR2,PAX6,PLXNB1,PTPN9,RDX,TIAM1,LPAR3,PLXNB2,TSKU,EEF2K,NTNG2,NEU4,NOTO,TRIM67	21/668
3_Member	GO Biological Processes	GO:0050767	regulation of neurogenesis	-4.33785	-1.53544	1002,3148,3706,5080,5364,5583,7074,7161,7852,8864,10683,23566,23654,29904,389549	CDH4,HMGB2,ITPKA,PAX6,PLXNB1,PRKCH,TIAM1,TP73,CXCR4,PER2,DLL3,LPAR3,PLXNB2,EEF2K,FEZF1	15/390
3_Member	GO Biological Processes	GO:0050769	positive regulation of neurogenesis	-3.95328	-1.32281	1002,3706,5080,5364,5583,7074,7161,7852,23566,23654,29904	CDH4,ITPKA,PAX6,PLXNB1,PRKCH,TIAM1,TP73,CXCR4,LPAR3,PLXNB2,EEF2K	11/242
3_Member	GO Biological Processes	GO:0050772	positive regulation of axonogenesis	-2.70699	-0.446878	1002,5364,7074,23566,23654	CDH4,PLXNB1,TIAM1,LPAR3,PLXNB2	5/78
3_Member	GO Biological Processes	GO:0010976	positive regulation of neuron projection development	-2.64586	-0.419964	3706,4058,4920,7074,23654,29904,440730	ITPKA,LTK,ROR2,TIAM1,PLXNB2,EEF2K,TRIM67	7/158
3_Member	GO Biological Processes	GO:0031346	positive regulation of cell projection organization	-2.57912	-0.378779	1002,3265,3706,4058,4920,5364,7074,23566,23654,29904,440730	CDH4,HRAS,ITPKA,LTK,ROR2,PLXNB1,TIAM1,LPAR3,PLXNB2,EEF2K,TRIM67	11/355
3_Member	GO Biological Processes	GO:0050770	regulation of axonogenesis	-2.03332	-0.0882521	1002,2049,5364,7074,23566,23654	CDH4,EPHB3,PLXNB1,TIAM1,LPAR3,PLXNB2	6/157
4_Summary	Reactome Gene Sets	R-HSA-9758941	Gastrulation	-5.70108	-2.43235	2294,2296,2626,5682,6862,7852,9491,10683,344022,5076,6899,6926,7296,10320,23135,4324,23272	FOXF1,FOXC1,GATA4,PSMA1,TBXT,CXCR4,PSMF1,DLL3,NOTO,PAX2,TBX1,TBX3,TXNRD1,IKZF1,KDM6B,MMP15,TASOR	17/-
4_Member	Reactome Gene Sets	R-HSA-9758941	Gastrulation	-5.70108	-2.43235	2294,2296,2626,5682,6862,7852,9491,10683,344022	FOXF1,FOXC1,GATA4,PSMA1,TBXT,CXCR4,PSMF1,DLL3,NOTO	9/99
4_Member	GO Biological Processes	GO:0007498	mesoderm development	-5.66481	-2.43229	2294,2296,5076,6862,6899,6926,7296,10320,10683,23135	FOXF1,FOXC1,PAX2,TBXT,TBX1,TBX3,TXNRD1,IKZF1,DLL3,KDM6B	10/128
4_Member	GO Biological Processes	GO:0048332	mesoderm morphogenesis	-4.70808	-1.78878	2294,2296,5076,6862,6926,7296,23135	FOXF1,FOXC1,PAX2,TBXT,TBX3,TXNRD1,KDM6B	7/73
4_Member	GO Biological Processes	GO:0001707	mesoderm formation	-3.80213	-1.21908	2294,2296,5076,6862,7296,23135	FOXF1,FOXC1,PAX2,TBXT,TXNRD1,KDM6B	6/71
4_Member	GO Biological Processes	GO:0001704	formation of primary germ layer	-3.3428	-0.853663	2294,2296,4324,5076,6862,7296,23135	FOXF1,FOXC1,MMP15,PAX2,TBXT,TXNRD1,KDM6B	7/120
4_Member	GO Biological Processes	GO:0007369	gastrulation	-3.13697	-0.712354	2294,2296,4324,5076,6862,7296,23135,23272	FOXF1,FOXC1,MMP15,PAX2,TBXT,TXNRD1,KDM6B,TASOR	8/169
4_Member	GO Biological Processes	GO:0048333	mesodermal cell differentiation	-2.41465	-0.28835	2294,5076,23135	FOXF1,PAX2,KDM6B	3/28
4_Member	GO Biological Processes	GO:0001756	somitogenesis	-2.29067	-0.215838	2294,2296,6862,10683	FOXF1,FOXC1,TBXT,DLL3	4/61
4_Member	Reactome Gene Sets	R-HSA-9793380	Formation of paraxial mesoderm	-2.14669	-0.140156	5682,6862,9491,10683	PSMA1,TBXT,PSMF1,DLL3	4/67
5_Summary	GO Biological Processes	GO:0009880	embryonic pattern specification	-5.69964	-2.43235	6862,6926,7704,8828,23272,56917,201164,344022,2294,2296,10683,5080	TBXT,TBX3,ZBTB16,NRP2,TASOR,MEIS3,PLD6,NOTO,FOXF1,FOXC1,DLL3,PAX6	12/-
5_Member	GO Biological Processes	GO:0009880	embryonic pattern specification	-5.69964	-2.43235	6862,6926,7704,8828,23272,56917,201164,344022	TBXT,TBX3,ZBTB16,NRP2,TASOR,MEIS3,PLD6,NOTO	8/74
5_Member	GO Biological Processes	GO:0007350	blastoderm segmentation	-5.09308	-2.04764	6862,6926,8828,23272,201164	TBXT,TBX3,NRP2,TASOR,PLD6	5/25
5_Member	GO Biological Processes	GO:0035282	segmentation	-4.78331	-1.83478	2294,2296,6862,6926,8828,10683,23272,201164	FOXF1,FOXC1,TBXT,TBX3,NRP2,DLL3,TASOR,PLD6	8/98
5_Member	GO Biological Processes	GO:0007351	tripartite regional subdivision	-4.16448	-1.44126	6862,6926,23272,201164	TBXT,TBX3,TASOR,PLD6	4/20
5_Member	GO Biological Processes	GO:0008595	anterior/posterior axis specification, embryo	-4.16448	-1.44126	6862,6926,23272,201164	TBXT,TBX3,TASOR,PLD6	4/20
5_Member	GO Biological Processes	GO:0000578	embryonic axis specification	-2.88616	-0.56907	6862,6926,23272,201164	TBXT,TBX3,TASOR,PLD6	4/42
5_Member	GO Biological Processes	GO:0009948	anterior/posterior axis specification	-2.34241	-0.246364	6862,6926,23272,201164	TBXT,TBX3,TASOR,PLD6	4/59
5_Member	GO Biological Processes	GO:0009798	axis specification	-2.29792	-0.218621	5080,6862,6926,23272,201164	PAX6,TBXT,TBX3,TASOR,PLD6	5/97
6_Summary	GO Biological Processes	GO:0032989	cellular component morphogenesis	-5.59441	-2.39407	60,1002,1501,2016,2049,2817,5076,5080,5364,7074,8828,10529,23566,23654,25987,51299,55364,64398,84628,91624,170302,389549,604,6647,6768,116,8811,2626,1028,2296,2778,6299,6712	ACTB,CDH4,CTNND2,EMX1,EPHB3,GPC1,PAX2,PAX6,PLXNB1,TIAM1,NRP2,NEBL,LPAR3,PLXNB2,TSKU,NRN1,IMPACT,PALS1,NTNG2,NEXN,ARX,FEZF1,BCL6,SOD1,ST14,ADCYAP1,GALR2,GATA4,CDKN1C,FOXC1,GNAS,SALL1,SPTBN2	33/-
6_Member	GO Biological Processes	GO:0032989	cellular component morphogenesis	-5.59441	-2.39407	60,1002,1501,2016,2049,2817,5076,5080,5364,7074,8828,10529,23566,23654,25987,51299,55364,64398,84628,91624,170302,389549	ACTB,CDH4,CTNND2,EMX1,EPHB3,GPC1,PAX2,PAX6,PLXNB1,TIAM1,NRP2,NEBL,LPAR3,PLXNB2,TSKU,NRN1,IMPACT,PALS1,NTNG2,NEXN,ARX,FEZF1	22/614
6_Member	GO Biological Processes	GO:0048812	neuron projection morphogenesis	-5.49552	-2.32514	60,1002,1501,2016,2049,5076,5080,5364,7074,8828,23566,23654,25987,51299,55364,84628,91624,170302,389549	ACTB,CDH4,CTNND2,EMX1,EPHB3,PAX2,PAX6,PLXNB1,TIAM1,NRP2,LPAR3,PLXNB2,TSKU,NRN1,IMPACT,NTNG2,NEXN,ARX,FEZF1	19/482
6_Member	GO Biological Processes	GO:0120039	plasma membrane bounded cell projection morphogenesis	-5.43097	-2.28862	60,1002,1501,2016,2049,5076,5080,5364,7074,8828,23566,23654,25987,51299,55364,84628,91624,170302,389549	ACTB,CDH4,CTNND2,EMX1,EPHB3,PAX2,PAX6,PLXNB1,TIAM1,NRP2,LPAR3,PLXNB2,TSKU,NRN1,IMPACT,NTNG2,NEXN,ARX,FEZF1	19/487
6_Member	GO Biological Processes	GO:0048858	cell projection morphogenesis	-5.36732	-2.2513	60,1002,1501,2016,2049,5076,5080,5364,7074,8828,23566,23654,25987,51299,55364,84628,91624,170302,389549	ACTB,CDH4,CTNND2,EMX1,EPHB3,PAX2,PAX6,PLXNB1,TIAM1,NRP2,LPAR3,PLXNB2,TSKU,NRN1,IMPACT,NTNG2,NEXN,ARX,FEZF1	19/492
6_Member	GO Biological Processes	GO:0032990	cell part morphogenesis	-5.1214	-2.05368	60,1002,1501,2016,2049,5076,5080,5364,7074,8828,23566,23654,25987,51299,55364,84628,91624,170302,389549	ACTB,CDH4,CTNND2,EMX1,EPHB3,PAX2,PAX6,PLXNB1,TIAM1,NRP2,LPAR3,PLXNB2,TSKU,NRN1,IMPACT,NTNG2,NEXN,ARX,FEZF1	19/512
6_Member	GO Biological Processes	GO:0000902	cell morphogenesis	-4.93611	-1.91186	60,604,1002,1501,2016,2049,5076,5080,5364,6647,6768,7074,8828,23566,23654,25987,51299,55364,84628,91624,170302,389549	ACTB,BCL6,CDH4,CTNND2,EMX1,EPHB3,PAX2,PAX6,PLXNB1,SOD1,ST14,TIAM1,NRP2,LPAR3,PLXNB2,TSKU,NRN1,IMPACT,NTNG2,NEXN,ARX,FEZF1	22/676
6_Member	GO Biological Processes	GO:0031175	neuron projection development	-4.81879	-1.84861	60,116,1002,1501,2016,2049,5076,5080,5364,6647,7074,8811,8828,23566,23654,25987,51299,55364,84628,91624,170302,389549	ACTB,ADCYAP1,CDH4,CTNND2,EMX1,EPHB3,PAX2,PAX6,PLXNB1,SOD1,TIAM1,GALR2,NRP2,LPAR3,PLXNB2,TSKU,NRN1,IMPACT,NTNG2,NEXN,ARX,FEZF1	22/688
6_Member	GO Biological Processes	GO:0048667	cell morphogenesis involved in neuron differentiation	-4.30997	-1.53095	60,1002,1501,2049,5076,5080,5364,6647,8828,23566,23654,25987,84628,91624,170302,389549	ACTB,CDH4,CTNND2,EPHB3,PAX2,PAX6,PLXNB1,SOD1,NRP2,LPAR3,PLXNB2,TSKU,NTNG2,NEXN,ARX,FEZF1	16/439
6_Member	GO Biological Processes	GO:0048588	developmental cell growth	-4.28066	-1.51397	1002,2016,2626,7074,8828,23566,51299,55364	CDH4,EMX1,GATA4,TIAM1,NRP2,LPAR3,NRN1,IMPACT	8/115
6_Member	GO Biological Processes	GO:0016049	cell growth	-4.22737	-1.47197	1002,2016,2626,7074,8828,23566,51299,55364	CDH4,EMX1,GATA4,TIAM1,NRP2,LPAR3,NRN1,IMPACT	8/117
6_Member	GO Biological Processes	GO:0007409	axonogenesis	-4.06145	-1.37774	60,1002,2049,5076,5080,5364,8828,23566,23654,25987,84628,91624,170302,389549	ACTB,CDH4,EPHB3,PAX2,PAX6,PLXNB1,NRP2,LPAR3,PLXNB2,TSKU,NTNG2,NEXN,ARX,FEZF1	14/366
6_Member	GO Biological Processes	GO:0040007	growth	-4.0016	-1.34532	1002,1028,2016,2296,2626,2778,6299,6712,7074,8828,23566,25987,51299,55364,170302	CDH4,CDKN1C,EMX1,FOXC1,GATA4,GNAS,SALL1,SPTBN2,TIAM1,NRP2,LPAR3,TSKU,NRN1,IMPACT,ARX	15/418
6_Member	GO Biological Processes	GO:0048589	developmental growth	-4.0016	-1.34532	1002,1028,2016,2296,2626,2778,6299,6712,7074,8828,23566,25987,51299,55364,170302	CDH4,CDKN1C,EMX1,FOXC1,GATA4,GNAS,SALL1,SPTBN2,TIAM1,NRP2,LPAR3,TSKU,NRN1,IMPACT,ARX	15/418
6_Member	GO Biological Processes	GO:0060560	developmental growth involved in morphogenesis	-3.74823	-1.17991	1002,2016,6299,7074,8828,23566,51299,55364	CDH4,EMX1,SALL1,TIAM1,NRP2,LPAR3,NRN1,IMPACT	8/137
6_Member	GO Biological Processes	GO:1990138	neuron projection extension	-3.45916	-0.938762	1002,2016,7074,8828,51299,55364	CDH4,EMX1,TIAM1,NRP2,NRN1,IMPACT	6/82
6_Member	GO Biological Processes	GO:0061564	axon development	-3.43728	-0.92966	60,1002,2049,5076,5080,5364,8828,23566,23654,25987,84628,91624,170302,389549	ACTB,CDH4,EPHB3,PAX2,PAX6,PLXNB1,NRP2,LPAR3,PLXNB2,TSKU,NTNG2,NEXN,ARX,FEZF1	14/421
6_Member	GO Biological Processes	GO:0007411	axon guidance	-2.95344	-0.585346	1002,2049,5080,5364,8828,23654,91624,170302,389549	CDH4,EPHB3,PAX6,PLXNB1,NRP2,PLXNB2,NEXN,ARX,FEZF1	9/224
6_Member	GO Biological Processes	GO:0097485	neuron projection guidance	-2.95344	-0.585346	1002,2049,5080,5364,8828,23654,91624,170302,389549	CDH4,EPHB3,PAX6,PLXNB1,NRP2,PLXNB2,NEXN,ARX,FEZF1	9/224
7_Summary	WikiPathways	WP2858	Ectoderm differentiation	-5.259	-2.1678	1501,2300,3148,3801,4920,5080,7704,8835,25987,170302	CTNND2,FOXL1,HMGB2,KIFC3,ROR2,PAX6,ZBTB16,SOCS2,TSKU,ARX	10/-
7_Member	WikiPathways	WP2858	Ectoderm differentiation	-5.259	-2.1678	1501,2300,3148,3801,4920,5080,7704,8835,25987,170302	CTNND2,FOXL1,HMGB2,KIFC3,ROR2,PAX6,ZBTB16,SOCS2,TSKU,ARX	10/142
8_Summary	GO Biological Processes	GO:0043087	regulation of GTPase activity	-4.89191	-1.88786	116,2049,3265,5364,5962,6001,6647,7074,9649,23102,23654,54922,57533,153020,3148,5076,6850	ADCYAP1,EPHB3,HRAS,PLXNB1,RDX,RGS10,SOD1,TIAM1,RALGPS1,TBC1D2B,PLXNB2,RASIP1,TBC1D14,RASGEF1B,HMGB2,PAX2,SYK	17/-
8_Member	GO Biological Processes	GO:0043087	regulation of GTPase activity	-4.89191	-1.88786	116,2049,3265,5364,5962,6001,6647,7074,9649,23102,23654,54922,57533,153020	ADCYAP1,EPHB3,HRAS,PLXNB1,RDX,RGS10,SOD1,TIAM1,RALGPS1,TBC1D2B,PLXNB2,RASIP1,TBC1D14,RASGEF1B	14/307
8_Member	GO Biological Processes	GO:0043547	positive regulation of GTPase activity	-2.75941	-0.484818	116,3265,5364,6001,7074,9649,23102,57533,153020	ADCYAP1,HRAS,PLXNB1,RGS10,TIAM1,RALGPS1,TBC1D2B,TBC1D14,RASGEF1B	9/239
8_Member	GO Biological Processes	GO:0051336	regulation of hydrolase activity	-2.09892	-0.11971	116,2049,3148,3265,5076,5364,5962,6001,6647,6850,7074,9649,23102,23654,54922,57533,153020	ADCYAP1,EPHB3,HMGB2,HRAS,PAX2,PLXNB1,RDX,RGS10,SOD1,SYK,TIAM1,RALGPS1,TBC1D2B,PLXNB2,RASIP1,TBC1D14,RASGEF1B	17/776
9_Summary	GO Biological Processes	GO:0060322	head development	-4.59159	-1.70752	60,2016,2049,2296,3985,5076,5080,6299,6712,6899,6926,7546,7852,8828,23135,23654,25987,56917,64211,64398,80714,170302,389549,4858,57147	ACTB,EMX1,EPHB3,FOXC1,LIMK2,PAX2,PAX6,SALL1,SPTBN2,TBX1,TBX3,ZIC2,CXCR4,NRP2,KDM6B,PLXNB2,TSKU,MEIS3,LHX5,PALS1,PBX4,ARX,FEZF1,NOVA2,SCYL3	25/-
9_Member	GO Biological Processes	GO:0060322	head development	-4.59159	-1.70752	60,2016,2049,2296,3985,5076,5080,6299,6712,6899,6926,7546,7852,8828,23135,23654,25987,56917,64211,64398,80714,170302,389549	ACTB,EMX1,EPHB3,FOXC1,LIMK2,PAX2,PAX6,SALL1,SPTBN2,TBX1,TBX3,ZIC2,CXCR4,NRP2,KDM6B,PLXNB2,TSKU,MEIS3,LHX5,PALS1,PBX4,ARX,FEZF1	23/765
9_Member	GO Biological Processes	GO:0021953	central nervous system neuron differentiation	-4.384	-1.55604	2016,2049,4858,5080,8828,25987,57147,64211,64398,170302	EMX1,EPHB3,NOVA2,PAX6,NRP2,TSKU,SCYL3,LHX5,PALS1,ARX	10/179
9_Member	GO Biological Processes	GO:0007420	brain development	-4.08031	-1.38705	60,2016,2049,2296,5076,5080,6299,6712,6926,7546,7852,8828,23135,23654,25987,56917,64211,64398,80714,170302,389549	ACTB,EMX1,EPHB3,FOXC1,PAX2,PAX6,SALL1,SPTBN2,TBX3,ZIC2,CXCR4,NRP2,KDM6B,PLXNB2,TSKU,MEIS3,LHX5,PALS1,PBX4,ARX,FEZF1	21/717
9_Member	GO Biological Processes	GO:0021537	telencephalon development	-3.46022	-0.938762	2016,2049,5080,6299,7852,23135,25987,64211,64398,170302,389549	EMX1,EPHB3,PAX6,SALL1,CXCR4,KDM6B,TSKU,LHX5,PALS1,ARX,FEZF1	11/276
9_Member	GO Biological Processes	GO:0021954	central nervous system neuron development	-3.26794	-0.790705	2049,4858,8828,25987,64398,170302	EPHB3,NOVA2,NRP2,TSKU,PALS1,ARX	6/89
9_Member	GO Biological Processes	GO:0021772	olfactory bulb development	-3.18903	-0.740187	5080,6299,170302,389549	PAX6,SALL1,ARX,FEZF1	4/35
9_Member	GO Biological Processes	GO:0021988	olfactory lobe development	-3.09593	-0.686877	5080,6299,170302,389549	PAX6,SALL1,ARX,FEZF1	4/37
9_Member	GO Biological Processes	GO:0030900	forebrain development	-3.08009	-0.679816	2016,2049,5080,6299,6926,7852,8828,23135,25987,64211,64398,170302,389549	EMX1,EPHB3,PAX6,SALL1,TBX3,CXCR4,NRP2,KDM6B,TSKU,LHX5,PALS1,ARX,FEZF1	13/406
9_Member	GO Biological Processes	GO:0021871	forebrain regionalization	-2.60925	-0.398548	2016,5080,389549	EMX1,PAX6,FEZF1	3/24
9_Member	GO Biological Processes	GO:0021846	cell proliferation in forebrain	-2.46024	-0.30455	5080,64211,170302	PAX6,LHX5,ARX	3/27
9_Member	GO Biological Processes	GO:0021543	pallium development	-2.19557	-0.162963	2016,5080,23135,25987,64211,64398,170302	EMX1,PAX6,KDM6B,TSKU,LHX5,PALS1,ARX	7/191
10_Summary	GO Biological Processes	GO:0060485	mesenchyme development	-4.55895	-1.6896	2294,2296,2626,5076,5080,6899,6926,8828,10683,23272,55698,81610,6862,6001,7546,79668,6850,6299	FOXF1,FOXC1,GATA4,PAX2,PAX6,TBX1,TBX3,NRP2,DLL3,TASOR,RADIL,FAM83D,TBXT,RGS10,ZIC2,PARP8,SYK,SALL1	18/-
10_Member	GO Biological Processes	GO:0060485	mesenchyme development	-4.55895	-1.6896	2294,2296,2626,5076,5080,6899,6926,8828,10683,23272,55698,81610	FOXF1,FOXC1,GATA4,PAX2,PAX6,TBX1,TBX3,NRP2,DLL3,TASOR,RADIL,FAM83D	12/246
10_Member	GO Biological Processes	GO:0048762	mesenchymal cell differentiation	-3.72924	-1.1681	2296,5076,5080,6899,6926,8828,23272,55698,81610	FOXC1,PAX2,PAX6,TBX1,TBX3,NRP2,TASOR,RADIL,FAM83D	9/175
10_Member	GO Biological Processes	GO:0048863	stem cell differentiation	-2.89877	-0.577608	2296,5076,5080,6862,6899,6926,8828,55698	FOXC1,PAX2,PAX6,TBXT,TBX1,TBX3,NRP2,RADIL	8/184
10_Member	WikiPathways	WP2857	Mesodermal commitment pathway	-2.70875	-0.446878	2296,5080,6001,6899,6926,7546,79668	FOXC1,PAX6,RGS10,TBX1,TBX3,ZIC2,PARP8	7/154
10_Member	GO Biological Processes	GO:0014032	neural crest cell development	-2.65854	-0.426017	2296,5080,6899,8828,55698	FOXC1,PAX6,TBX1,NRP2,RADIL	5/80
10_Member	GO Biological Processes	GO:0048864	stem cell development	-2.52148	-0.342329	2296,5080,6899,8828,55698	FOXC1,PAX6,TBX1,NRP2,RADIL	5/86
10_Member	GO Biological Processes	GO:0001708	cell fate specification	-2.47833	-0.316554	5076,5080,6862,6899,6926	PAX2,PAX6,TBXT,TBX1,TBX3	5/88
10_Member	GO Biological Processes	GO:0001945	lymph vessel development	-2.46024	-0.30455	2296,6850,6899	FOXC1,SYK,TBX1	3/27
10_Member	GO Biological Processes	GO:0001755	neural crest cell migration	-2.39626	-0.282021	5080,6899,8828,55698	PAX6,TBX1,NRP2,RADIL	4/57
10_Member	GO Biological Processes	GO:0014033	neural crest cell differentiation	-2.37547	-0.264527	2296,5080,6899,8828,55698	FOXC1,PAX6,TBX1,NRP2,RADIL	5/93
10_Member	GO Biological Processes	GO:0090497	mesenchymal cell migration	-2.34241	-0.246364	5080,6899,8828,55698	PAX6,TBX1,NRP2,RADIL	4/59
10_Member	GO Biological Processes	GO:0021602	cranial nerve morphogenesis	-2.32873	-0.235111	5076,6899,8828	PAX2,TBX1,NRP2	3/30
10_Member	GO Biological Processes	GO:0021545	cranial nerve development	-2.24088	-0.184443	5076,6299,6899,8828	PAX2,SALL1,TBX1,NRP2	4/63
11_Summary	GO Biological Processes	GO:0043549	regulation of kinase activity	-4.3671	-1.55211	60,116,150,1028,1917,3265,4058,4294,4920,6647,7164,9467,11213,23624,51704,54922,64061,79935,100133941,25849,2626,6850,6899,7074,7161,9590,23566,81610,3985,64400,284654	ACTB,ADCYAP1,ADRA2A,CDKN1C,EEF1A2,HRAS,LTK,MAP3K10,ROR2,SOD1,TPD52L1,SH3BP5,IRAK3,CBLC,GPRC5B,RASIP1,TSPYL2,CCNP,CD24,PARM1,GATA4,SYK,TBX1,TIAM1,TP73,AKAP12,LPAR3,FAM83D,LIMK2,AKTIP,RSPO1	31/-
11_Member	GO Biological Processes	GO:0043549	regulation of kinase activity	-4.3671	-1.55211	60,116,150,1028,1917,3265,4058,4294,4920,6647,7164,9467,11213,23624,51704,54922,64061,79935,100133941	ACTB,ADCYAP1,ADRA2A,CDKN1C,EEF1A2,HRAS,LTK,MAP3K10,ROR2,SOD1,TPD52L1,SH3BP5,IRAK3,CBLC,GPRC5B,RASIP1,TSPYL2,CCNP,CD24	19/581
11_Member	GO Biological Processes	GO:0051338	regulation of transferase activity	-3.83573	-1.22963	60,116,150,1028,1917,3265,4058,4294,4920,6647,7164,9467,11213,23624,25849,51704,54922,64061,79935,100133941	ACTB,ADCYAP1,ADRA2A,CDKN1C,EEF1A2,HRAS,LTK,MAP3K10,ROR2,SOD1,TPD52L1,SH3BP5,IRAK3,CBLC,PARM1,GPRC5B,RASIP1,TSPYL2,CCNP,CD24	20/692
11_Member	GO Biological Processes	GO:0045859	regulation of protein kinase activity	-3.63148	-1.0774	60,116,150,1028,3265,4294,6647,7164,9467,11213,23624,51704,54922,64061,79935,100133941	ACTB,ADCYAP1,ADRA2A,CDKN1C,HRAS,MAP3K10,SOD1,TPD52L1,SH3BP5,IRAK3,CBLC,GPRC5B,RASIP1,TSPYL2,CCNP,CD24	16/503
11_Member	GO Biological Processes	GO:0071900	regulation of protein serine/threonine kinase activity	-3.3431	-0.853663	60,150,1028,3265,4294,7164,11213,23624,54922,79935,100133941	ACTB,ADRA2A,CDKN1C,HRAS,MAP3K10,TPD52L1,IRAK3,CBLC,RASIP1,CCNP,CD24	11/285
11_Member	GO Biological Processes	GO:0043405	regulation of MAP kinase activity	-2.91063	-0.585346	150,3265,4294,7164,11213,23624,100133941	ADRA2A,HRAS,MAP3K10,TPD52L1,IRAK3,CBLC,CD24	7/142
11_Member	GO Biological Processes	GO:0043408	regulation of MAPK cascade	-2.70978	-0.446878	116,150,2626,3265,4294,6647,6850,6899,7074,7161,7164,9590,11213,23566,23624,81610,100133941	ADCYAP1,ADRA2A,GATA4,HRAS,MAP3K10,SOD1,SYK,TBX1,TIAM1,TP73,TPD52L1,AKAP12,IRAK3,LPAR3,CBLC,FAM83D,CD24	17/673
11_Member	GO Biological Processes	GO:0043410	positive regulation of MAPK cascade	-2.48953	-0.316554	116,150,2626,3265,4294,6647,6850,6899,7161,7164,9590,23566,100133941	ADCYAP1,ADRA2A,GATA4,HRAS,MAP3K10,SOD1,SYK,TBX1,TP73,TPD52L1,AKAP12,LPAR3,CD24	13/474
11_Member	GO Biological Processes	GO:0043406	positive regulation of MAP kinase activity	-2.47833	-0.316554	150,3265,4294,7164,100133941	ADRA2A,HRAS,MAP3K10,TPD52L1,CD24	5/88
11_Member	GO Biological Processes	GO:0033674	positive regulation of kinase activity	-2.27098	-0.200974	116,150,1917,3265,4058,4294,4920,7164,51704,100133941	ADCYAP1,ADRA2A,EEF1A2,HRAS,LTK,MAP3K10,ROR2,TPD52L1,GPRC5B,CD24	10/336
11_Member	GO Biological Processes	GO:0051347	positive regulation of transferase activity	-2.09544	-0.118185	116,150,1917,3265,4058,4294,4920,7164,25849,51704,100133941	ADCYAP1,ADRA2A,EEF1A2,HRAS,LTK,MAP3K10,ROR2,TPD52L1,PARM1,GPRC5B,CD24	11/413
11_Member	GO Biological Processes	GO:0042327	positive regulation of phosphorylation	-2.04591	-0.0893657	116,150,1917,3265,3985,4058,4294,4920,6850,6899,7164,51704,64400,284654,100133941	ADCYAP1,ADRA2A,EEF1A2,HRAS,LIMK2,LTK,MAP3K10,ROR2,SYK,TBX1,TPD52L1,GPRC5B,AKTIP,RSPO1,CD24	15/660
12_Summary	GO Biological Processes	GO:2001016	positive regulation of skeletal muscle cell differentiation	-4.30922	-1.53095	2817,6899,56603,10265,63976,4058,5076	GPC1,TBX1,CYP26B1,IRX5,PRDM16,LTK,PAX2	7/-
12_Member	GO Biological Processes	GO:2001016	positive regulation of skeletal muscle cell differentiation	-4.30922	-1.53095	2817,6899,56603	GPC1,TBX1,CYP26B1	3/7
12_Member	WikiPathways	WP3407	FTO obesity variant mechanism	-4.10878	-1.40576	6899,10265,63976	TBX1,IRX5,PRDM16	3/8
12_Member	GO Biological Processes	GO:2001014	regulation of skeletal muscle cell differentiation	-2.84398	-0.552787	2817,6899,56603	GPC1,TBX1,CYP26B1	3/20
12_Member	GO Biological Processes	GO:0071300	cellular response to retinoic acid	-2.14669	-0.140156	4058,5076,6899,56603	LTK,PAX2,TBX1,CYP26B1	4/67
13_Summary	Reactome Gene Sets	R-HSA-422475	Axon guidance	-4.14114	-1.42814	60,1793,2049,2817,2886,3265,3985,5364,5682,5962,6223,6227,6712,7074,7852,8828,9491,100133941,396,5080,50649,23654,84628	ACTB,DOCK1,EPHB3,GPC1,GRB7,HRAS,LIMK2,PLXNB1,PSMA1,RDX,RPS19,RPS21,SPTBN2,TIAM1,CXCR4,NRP2,PSMF1,CD24,ARHGDIA,PAX6,ARHGEF4,PLXNB2,NTNG2	23/-
13_Member	Reactome Gene Sets	R-HSA-422475	Axon guidance	-4.14114	-1.42814	60,1793,2049,2817,2886,3265,3985,5364,5682,5962,6223,6227,6712,7074,7852,8828,9491,100133941	ACTB,DOCK1,EPHB3,GPC1,GRB7,HRAS,LIMK2,PLXNB1,PSMA1,RDX,RPS19,RPS21,SPTBN2,TIAM1,CXCR4,NRP2,PSMF1,CD24	18/553
13_Member	Reactome Gene Sets	R-HSA-3928662	EPHB-mediated forward signaling	-3.95734	-1.32281	60,2049,3265,3985,7074	ACTB,EPHB3,HRAS,LIMK2,TIAM1	5/42
13_Member	Reactome Gene Sets	R-HSA-9675108	Nervous system development	-3.90098	-1.27879	60,1793,2049,2817,2886,3265,3985,5364,5682,5962,6223,6227,6712,7074,7852,8828,9491,100133941	ACTB,DOCK1,EPHB3,GPC1,GRB7,HRAS,LIMK2,PLXNB1,PSMA1,RDX,RPS19,RPS21,SPTBN2,TIAM1,CXCR4,NRP2,PSMF1,CD24	18/578
13_Member	Canonical Pathways	M81	PID CDC42 PATHWAY	-2.91664	-0.585346	396,3265,3985,5080,7074	ARHGDIA,HRAS,LIMK2,PAX6,TIAM1	5/70
13_Member	Reactome Gene Sets	R-HSA-2682334	EPH-Ephrin signaling	-2.3955	-0.282021	60,2049,3265,3985,7074	ACTB,EPHB3,HRAS,LIMK2,TIAM1	5/92
13_Member	KEGG Pathway	hsa04810	Regulation of actin cytoskeleton	-2.31435	-0.230334	60,1793,3265,3985,5962,7074,7852,50649	ACTB,DOCK1,HRAS,LIMK2,RDX,TIAM1,CXCR4,ARHGEF4	8/229
13_Member	KEGG Pathway	hsa04360	Axon guidance	-2.30756	-0.225903	2049,3265,3985,5364,7852,23654,84628	EPHB3,HRAS,LIMK2,PLXNB1,CXCR4,PLXNB2,NTNG2	7/182
14_Summary	GO Biological Processes	GO:0045664	regulation of neuron differentiation	-4.01716	-1.34532	604,4058,5080,7074,7161,8835,51704,54897,55364,389549	BCL6,LTK,PAX6,TIAM1,TP73,SOCS2,GPRC5B,CASZ1,IMPACT,FEZF1	10/-
14_Member	GO Biological Processes	GO:0045664	regulation of neuron differentiation	-4.01716	-1.34532	604,4058,5080,7074,7161,8835,51704,54897,55364,389549	BCL6,LTK,PAX6,TIAM1,TP73,SOCS2,GPRC5B,CASZ1,IMPACT,FEZF1	10/198
14_Member	GO Biological Processes	GO:0045666	positive regulation of neuron differentiation	-3.09383	-0.686877	604,5080,8835,51704,55364,389549	BCL6,PAX6,SOCS2,GPRC5B,IMPACT,FEZF1	6/96
15_Summary	GO Biological Processes	GO:0030856	regulation of epithelial cell differentiation	-3.80465	-1.21908	1028,2296,5076,5080,5583,6926,7161,9817,100133941,6299,2294,7704,56603	CDKN1C,FOXC1,PAX2,PAX6,PRKCH,TBX3,TP73,KEAP1,CD24,SALL1,FOXF1,ZBTB16,CYP26B1	13/-
15_Member	GO Biological Processes	GO:0030856	regulation of epithelial cell differentiation	-3.80465	-1.21908	1028,2296,5076,5080,5583,6926,7161,9817,100133941	CDKN1C,FOXC1,PAX2,PAX6,PRKCH,TBX3,TP73,KEAP1,CD24	9/171
15_Member	GO Biological Processes	GO:0030858	positive regulation of epithelial cell differentiation	-3.76846	-1.19284	2296,5076,5080,5583,7161,100133941	FOXC1,PAX2,PAX6,PRKCH,TP73,CD24	6/72
15_Member	WikiPathways	WP4830	GDNF/RET signaling axis	-2.6636	-0.427717	2296,5076,6299	FOXC1,PAX2,SALL1	3/23
15_Member	GO Biological Processes	GO:0035850	epithelial cell differentiation involved in kidney development	-2.13945	-0.140156	5076,6299,100133941	PAX2,SALL1,CD24	3/35
15_Member	GO Biological Processes	GO:0072001	renal system development	-2.04503	-0.0893657	1028,2294,2296,5076,6299,7161,7704,56603,100133941	CDKN1C,FOXF1,FOXC1,PAX2,SALL1,TP73,ZBTB16,CYP26B1,CD24	9/308
16_Summary	GO Biological Processes	GO:0120162	positive regulation of cold-induced thermogenesis	-3.80219	-1.21908	116,2778,6850,7852,8864,23135,63976,4858	ADCYAP1,GNAS,SYK,CXCR4,PER2,KDM6B,PRDM16,NOVA2	8/-
16_Member	GO Biological Processes	GO:0120162	positive regulation of cold-induced thermogenesis	-3.80219	-1.21908	116,2778,6850,7852,8864,23135,63976	ADCYAP1,GNAS,SYK,CXCR4,PER2,KDM6B,PRDM16	7/101
16_Member	GO Biological Processes	GO:0120161	regulation of cold-induced thermogenesis	-3.48039	-0.940102	116,2778,4858,6850,7852,8864,23135,63976	ADCYAP1,GNAS,NOVA2,SYK,CXCR4,PER2,KDM6B,PRDM16	8/150
17_Summary	GO Biological Processes	GO:0006338	chromatin remodeling	-3.50569	-0.958565	60,604,1028,1788,3148,5080,6830,8864,10856,23135,23272,29128,29855,54891,63976,64061,84823,85453,10320	ACTB,BCL6,CDKN1C,DNMT3A,HMGB2,PAX6,SUPT6H,PER2,RUVBL2,KDM6B,TASOR,UHRF1,UBN1,INO80D,PRDM16,TSPYL2,LMNB2,TSPYL5,IKZF1	19/-
17_Member	GO Biological Processes	GO:0006338	chromatin remodeling	-3.50569	-0.958565	60,604,1028,1788,3148,5080,6830,8864,10856,23135,23272,29128,29855,54891,63976,64061,84823,85453	ACTB,BCL6,CDKN1C,DNMT3A,HMGB2,PAX6,SUPT6H,PER2,RUVBL2,KDM6B,TASOR,UHRF1,UBN1,INO80D,PRDM16,TSPYL2,LMNB2,TSPYL5	18/623
17_Member	GO Biological Processes	GO:0006325	chromatin organization	-2.84235	-0.552787	60,604,1028,1788,3148,5080,6830,8864,10320,10856,23135,23272,29128,29855,54891,63976,64061,84823,85453	ACTB,BCL6,CDKN1C,DNMT3A,HMGB2,PAX6,SUPT6H,PER2,IKZF1,RUVBL2,KDM6B,TASOR,UHRF1,UBN1,INO80D,PRDM16,TSPYL2,LMNB2,TSPYL5	19/771
17_Member	GO Biological Processes	GO:0070828	heterochromatin organization	-2.68258	-0.436484	604,1788,29128,63976,84823	BCL6,DNMT3A,UHRF1,PRDM16,LMNB2	5/79
17_Member	GO Biological Processes	GO:0045814	negative regulation of gene expression, epigenetic	-2.22421	-0.178714	604,1788,23272,29128,84823	BCL6,DNMT3A,TASOR,UHRF1,LMNB2	5/101
17_Member	GO Biological Processes	GO:0031507	heterochromatin formation	-2.12418	-0.130393	604,1788,29128,84823	BCL6,DNMT3A,UHRF1,LMNB2	4/68
18_Summary	WikiPathways	WP2406	Cardiac progenitor differentiation	-3.47354	-0.93998	2626,4920,5080,6862,7852,5076,26056,80201	GATA4,ROR2,PAX6,TBXT,CXCR4,PAX2,RAB11FIP5,HKDC1	8/-
18_Member	WikiPathways	WP2406	Cardiac progenitor differentiation	-3.47354	-0.93998	2626,4920,5080,6862,7852	GATA4,ROR2,PAX6,TBXT,CXCR4	5/53
18_Member	Reactome Gene Sets	R-HSA-9823730	Formation of definitive endoderm	-3.22461	-0.758951	2626,6862,7852	GATA4,TBXT,CXCR4	3/15
18_Member	GO Biological Processes	GO:0001678	intracellular glucose homeostasis	-2.10354	-0.120684	2626,5076,5080,26056,80201	GATA4,PAX2,PAX6,RAB11FIP5,HKDC1	5/108
19_Summary	GO Biological Processes	GO:0048732	gland development	-3.44758	-0.933622	1028,2049,2294,2296,3642,5080,6299,6647,6899,6926,8835,9480,9914,10481,2626,3148,4920,10265,2300	CDKN1C,EPHB3,FOXF1,FOXC1,INSM1,PAX6,SALL1,SOD1,TBX1,TBX3,SOCS2,ONECUT2,ATP2C2,HOXB13,GATA4,HMGB2,ROR2,IRX5,FOXL1	19/-
19_Member	GO Biological Processes	GO:0048732	gland development	-3.44758	-0.933622	1028,2049,2294,2296,3642,5080,6299,6647,6899,6926,8835,9480,9914,10481	CDKN1C,EPHB3,FOXF1,FOXC1,INSM1,PAX6,SALL1,SOD1,TBX1,TBX3,SOCS2,ONECUT2,ATP2C2,HOXB13	14/420
19_Member	GO Biological Processes	GO:0048608	reproductive structure development	-2.66933	-0.430074	1028,2296,2626,3148,4920,6299,6647,6926,10265,10481	CDKN1C,FOXC1,GATA4,HMGB2,ROR2,SALL1,SOD1,TBX3,IRX5,HOXB13	10/295
19_Member	GO Biological Processes	GO:0061458	reproductive system development	-2.62705	-0.406957	1028,2296,2626,3148,4920,6299,6647,6926,10265,10481	CDKN1C,FOXC1,GATA4,HMGB2,ROR2,SALL1,SOD1,TBX3,IRX5,HOXB13	10/299
19_Member	GO Biological Processes	GO:0055123	digestive system development	-2.22415	-0.178714	1028,2049,2294,2300,2626,6299	CDKN1C,EPHB3,FOXF1,FOXL1,GATA4,SALL1	6/143
20_Summary	WikiPathways	WP5299	Ganglio series sphingolipid metabolism	-3.41893	-0.917561	8869,29906,129807,64841	ST3GAL5,ST8SIA5,NEU4,GNPNAT1	4/-
20_Member	WikiPathways	WP5299	Ganglio series sphingolipid metabolism	-3.41893	-0.917561	8869,29906,129807	ST3GAL5,ST8SIA5,NEU4	3/13
20_Member	Reactome Gene Sets	R-HSA-446219	Synthesis of substrates in N-glycan biosythesis	-2.24088	-0.184443	8869,29906,64841,129807	ST3GAL5,ST8SIA5,GNPNAT1,NEU4	4/63
20_Member	Reactome Gene Sets	R-HSA-4085001	Sialic acid metabolism	-2.21125	-0.172276	8869,29906,129807	ST3GAL5,ST8SIA5,NEU4	3/33

### Sheet: Table 6
Hydroxymethylation Enrichment Metascape for 0bp
GroupID	Category	Term	Description	LogP	Log(q-value)	Genes	Symbols	InTerm_InList
1_Summary	GO Biological Processes	GO:0007156	homophilic cell adhesion via plasma membrane adhesion molecules	-20.3281	-15.9817	5310,6900,8641,9708,26025,27253,55714,56099,56100,56101,56102,56103,56104,56105,56106,56107,56108,56109,56110,56111,56112,56113,56114,56130,5802,2778,3549,4041,11135	PKD1,CNTN2,PCDHGB4,PCDHGA8,PCDHGA12,PCDH17,TENM3,PCDHGB7,PCDHGB6,PCDHGB5,PCDHGB3,PCDHGB2,PCDHGB1,PCDHGA11,PCDHGA10,PCDHGA9,PCDHGA7,PCDHGA6,PCDHGA5,PCDHGA4,PCDHGA3,PCDHGA2,PCDHGA1,PCDHB6,PTPRS,GNAS,IHH,LRP5,CDC42EP1	29/-
1_Member	GO Biological Processes	GO:0007156	homophilic cell adhesion via plasma membrane adhesion molecules	-20.3281	-15.9817	5310,6900,8641,9708,26025,27253,55714,56099,56100,56101,56102,56103,56104,56105,56106,56107,56108,56109,56110,56111,56112,56113,56114,56130	PKD1,CNTN2,PCDHGB4,PCDHGA8,PCDHGA12,PCDH17,TENM3,PCDHGB7,PCDHGB6,PCDHGB5,PCDHGB3,PCDHGB2,PCDHGB1,PCDHGA11,PCDHGA10,PCDHGA9,PCDHGA7,PCDHGA6,PCDHGA5,PCDHGA4,PCDHGA3,PCDHGA2,PCDHGA1,PCDHB6	24/167
1_Member	GO Biological Processes	GO:0098742	cell-cell adhesion via plasma-membrane adhesion molecules	-16.8121	-12.9427	5310,5802,6900,8641,9708,26025,27253,55714,56099,56100,56101,56102,56103,56104,56105,56106,56107,56108,56109,56110,56111,56112,56113,56114,56130	PKD1,PTPRS,CNTN2,PCDHGB4,PCDHGA8,PCDHGA12,PCDH17,TENM3,PCDHGB7,PCDHGB6,PCDHGB5,PCDHGB3,PCDHGB2,PCDHGB1,PCDHGA11,PCDHGA10,PCDHGA9,PCDHGA7,PCDHGA6,PCDHGA5,PCDHGA4,PCDHGA3,PCDHGA2,PCDHGA1,PCDHB6	25/261
1_Member	GO Biological Processes	GO:0098609	cell-cell adhesion	-12.8217	-9.47524	2778,3549,4041,5310,5802,6900,8641,9708,11135,26025,27253,55714,56099,56100,56101,56102,56103,56104,56105,56106,56107,56108,56109,56110,56111,56112,56113,56114,56130	GNAS,IHH,LRP5,PKD1,PTPRS,CNTN2,PCDHGB4,PCDHGA8,CDC42EP1,PCDHGA12,PCDH17,TENM3,PCDHGB7,PCDHGB6,PCDHGB5,PCDHGB3,PCDHGB2,PCDHGB1,PCDHGA11,PCDHGA10,PCDHGA9,PCDHGA7,PCDHGA6,PCDHGA5,PCDHGA4,PCDHGA3,PCDHGA2,PCDHGA1,PCDHB6	29/538
2_Summary	GO Biological Processes	GO:0048568	embryonic organ development	-17.5445	-13.4991	579,1746,2296,2625,2626,3200,3201,3202,3213,3215,3216,3227,3232,3549,3784,3880,5154,5310,5914,6495,6899,7020,7481,7545,8854,10736,28514,54345,54583,55036,57599,161882,2297,4041,5015,5649,6493,6656,10297,79192,390992,6657,7041,83881,3231,4054,2778,4774,27086,30009,344167,92521,2516,5802,26084,28999	NKX3-2,DLX2,FOXC1,GATA3,GATA4,HOXA3,HOXA4,HOXA5,HOXB3,HOXB5,HOXB6,HOXC11,HOXD3,IHH,KCNQ1,KRT19,PDGFA,PKD1,RARA,SIX1,TBX1,TFAP2A,WNT11,ZIC1,ALDH1A2,SIX2,DLL1,SOX18,EGLN1,CCDC40,WDR48,ZFPM1,FOXD1,LRP5,OTX2,RELN,SIM2,SOX1,APC2,IRX1,HES3,SOX2,TGFB1I1,MIXL1,HOXD1,LTBP3,GNAS,NFIA,FOXP1,TBX21,FOXI3,SPECC1,NR5A1,PTPRS,ARHGEF26,KLF15	56/-
2_Member	GO Biological Processes	GO:0048568	embryonic organ development	-17.5445	-13.4991	579,1746,2296,2625,2626,3200,3201,3202,3213,3215,3216,3227,3232,3549,3784,3880,5154,5310,5914,6495,6899,7020,7481,7545,8854,10736,28514,54345,54583,55036,57599,161882	NKX3-2,DLX2,FOXC1,GATA3,GATA4,HOXA3,HOXA4,HOXA5,HOXB3,HOXB5,HOXB6,HOXC11,HOXD3,IHH,KCNQ1,KRT19,PDGFA,PKD1,RARA,SIX1,TBX1,TFAP2A,WNT11,ZIC1,ALDH1A2,SIX2,DLL1,SOX18,EGLN1,CCDC40,WDR48,ZFPM1	32/450
2_Member	GO Biological Processes	GO:0007389	pattern specification process	-16.4529	-12.7085	579,1746,2296,2297,2626,3200,3201,3202,3213,3215,3216,3227,3232,3549,4041,5015,5649,6493,6495,6656,6899,7481,7545,8854,10297,10736,28514,54345,55036,79192,390992	NKX3-2,DLX2,FOXC1,FOXD1,GATA4,HOXA3,HOXA4,HOXA5,HOXB3,HOXB5,HOXB6,HOXC11,HOXD3,IHH,LRP5,OTX2,RELN,SIM2,SIX1,SOX1,TBX1,WNT11,ZIC1,ALDH1A2,APC2,SIX2,DLL1,SOX18,CCDC40,IRX1,HES3	31/456
2_Member	GO Biological Processes	GO:0048598	embryonic morphogenesis	-14.3111	-10.6636	579,1746,2296,2625,2626,3200,3201,3202,3213,3215,3216,3227,3232,3549,3784,4041,5015,5914,6495,6657,6899,7020,7041,7481,7545,8854,10736,28514,54345,55036,79192,83881	NKX3-2,DLX2,FOXC1,GATA3,GATA4,HOXA3,HOXA4,HOXA5,HOXB3,HOXB5,HOXB6,HOXC11,HOXD3,IHH,KCNQ1,LRP5,OTX2,RARA,SIX1,SOX2,TBX1,TFAP2A,TGFB1I1,WNT11,ZIC1,ALDH1A2,SIX2,DLL1,SOX18,CCDC40,IRX1,MIXL1	32/584
2_Member	GO Biological Processes	GO:0003002	regionalization	-14.0641	-10.4958	579,1746,2296,2297,2626,3200,3201,3202,3213,3215,3216,3227,3232,3549,4041,5015,5649,6656,6899,7481,8854,10736,28514,54345,55036,79192,390992	NKX3-2,DLX2,FOXC1,FOXD1,GATA4,HOXA3,HOXA4,HOXA5,HOXB3,HOXB5,HOXB6,HOXC11,HOXD3,IHH,LRP5,OTX2,RELN,SOX1,TBX1,WNT11,ALDH1A2,SIX2,DLL1,SOX18,CCDC40,IRX1,HES3	27/409
2_Member	GO Biological Processes	GO:0048706	embryonic skeletal system development	-13.9593	-10.458	579,1746,3200,3201,3202,3213,3215,3216,3227,3231,3232,3549,6495,6899,7020,7481,10736	NKX3-2,DLX2,HOXA3,HOXA4,HOXA5,HOXB3,HOXB5,HOXB6,HOXC11,HOXD1,HOXD3,IHH,SIX1,TBX1,TFAP2A,WNT11,SIX2	17/128
2_Member	GO Biological Processes	GO:0048705	skeletal system morphogenesis	-13.8569	-10.4135	579,1746,2296,3200,3201,3202,3213,3215,3216,3227,3232,3549,4041,4054,5310,5914,6495,6899,7020,10736,57599	NKX3-2,DLX2,FOXC1,HOXA3,HOXA4,HOXA5,HOXB3,HOXB5,HOXB6,HOXC11,HOXD3,IHH,LRP5,LTBP3,PKD1,RARA,SIX1,TBX1,TFAP2A,SIX2,WDR48	21/228
2_Member	GO Biological Processes	GO:0048562	embryonic organ morphogenesis	-13.6289	-10.2367	579,1746,2625,2626,3200,3201,3202,3213,3215,3216,3227,3232,3549,3784,6495,6899,7020,7481,7545,10736,28514,54345,55036	NKX3-2,DLX2,GATA3,GATA4,HOXA3,HOXA4,HOXA5,HOXB3,HOXB5,HOXB6,HOXC11,HOXD3,IHH,KCNQ1,SIX1,TBX1,TFAP2A,WNT11,ZIC1,SIX2,DLL1,SOX18,CCDC40	23/293
2_Member	GO Biological Processes	GO:0001501	skeletal system development	-11.9832	-8.67814	579,1746,2296,2625,2778,3200,3201,3202,3213,3215,3216,3227,3231,3232,3549,4041,4054,4774,5310,5914,6495,6899,7020,7481,10736,27086,57599	NKX3-2,DLX2,FOXC1,GATA3,GNAS,HOXA3,HOXA4,HOXA5,HOXB3,HOXB5,HOXB6,HOXC11,HOXD1,HOXD3,IHH,LRP5,LTBP3,NFIA,PKD1,RARA,SIX1,TBX1,TFAP2A,WNT11,SIX2,FOXP1,WDR48	27/500
2_Member	GO Biological Processes	GO:0048704	embryonic skeletal system morphogenesis	-11.0385	-7.77119	1746,3200,3201,3202,3213,3215,3216,3227,3232,6495,6899,7020,10736	DLX2,HOXA3,HOXA4,HOXA5,HOXB3,HOXB5,HOXB6,HOXC11,HOXD3,SIX1,TBX1,TFAP2A,SIX2	13/94
2_Member	GO Biological Processes	GO:0045165	cell fate commitment	-10.9516	-7.7191	1746,2625,2626,3549,4774,5914,6495,6656,6657,6899,7041,7481,10297,10736,28514,30009,54345,161882,344167	DLX2,GATA3,GATA4,IHH,NFIA,RARA,SIX1,SOX1,SOX2,TBX1,TGFB1I1,WNT11,APC2,SIX2,DLL1,TBX21,SOX18,ZFPM1,FOXI3	19/255
2_Member	GO Biological Processes	GO:0009952	anterior/posterior pattern specification	-10.2944	-7.09405	2296,2626,3200,3201,3202,3213,3215,3216,3227,3232,4041,5015,6899,8854,10736,28514,390992	FOXC1,GATA4,HOXA3,HOXA4,HOXA5,HOXB3,HOXB5,HOXB6,HOXC11,HOXD3,LRP5,OTX2,TBX1,ALDH1A2,SIX2,DLL1,HES3	17/214
2_Member	GO Biological Processes	GO:0043009	chordate embryonic development	-10.2357	-7.0653	579,1746,2296,2625,3200,3201,3202,3213,3215,3216,3227,3231,3232,3549,3880,5310,5914,6495,6899,7020,7481,8854,10736,28514,54345,54583,92521,344167	NKX3-2,DLX2,FOXC1,GATA3,HOXA3,HOXA4,HOXA5,HOXB3,HOXB5,HOXB6,HOXC11,HOXD1,HOXD3,IHH,KRT19,PKD1,RARA,SIX1,TBX1,TFAP2A,WNT11,ALDH1A2,SIX2,DLL1,SOX18,EGLN1,SPECC1,FOXI3	28/641
2_Member	GO Biological Processes	GO:0001708	cell fate specification	-10.16	-7.01768	3549,4774,6495,6656,6657,6899,10297,10736,28514,30009,54345,344167	IHH,NFIA,SIX1,SOX1,SOX2,TBX1,APC2,SIX2,DLL1,TBX21,SOX18,FOXI3	12/88
2_Member	GO Biological Processes	GO:0009792	embryo development ending in birth or egg hatching	-9.90021	-6.78419	579,1746,2296,2625,3200,3201,3202,3213,3215,3216,3227,3231,3232,3549,3880,5310,5914,6495,6899,7020,7481,8854,10736,28514,54345,54583,92521,344167	NKX3-2,DLX2,FOXC1,GATA3,HOXA3,HOXA4,HOXA5,HOXB3,HOXB5,HOXB6,HOXC11,HOXD1,HOXD3,IHH,KRT19,PKD1,RARA,SIX1,TBX1,TFAP2A,WNT11,ALDH1A2,SIX2,DLL1,SOX18,EGLN1,SPECC1,FOXI3	28/663
2_Member	GO Biological Processes	GO:0035270	endocrine system development	-9.19511	-6.12739	2516,2625,3200,3202,3213,3232,6495,6657,6899,7481,8854,28514,344167	NR5A1,GATA3,HOXA3,HOXA5,HOXB3,HOXD3,SIX1,SOX2,TBX1,WNT11,ALDH1A2,DLL1,FOXI3	13/131
2_Member	GO Biological Processes	GO:0061448	connective tissue development	-7.15738	-4.34239	1746,2297,2625,3200,3202,3213,3232,3549,4041,4054,4774,5310,5914,10736	DLX2,FOXD1,GATA3,HOXA3,HOXA5,HOXB3,HOXD3,IHH,LRP5,LTBP3,NFIA,PKD1,RARA,SIX2	14/228
2_Member	GO Biological Processes	GO:0051216	cartilage development	-6.81541	-4.02525	1746,2625,3200,3202,3213,3232,3549,4054,4774,5310,5914,10736	DLX2,GATA3,HOXA3,HOXA5,HOXB3,HOXD3,IHH,LTBP3,NFIA,PKD1,RARA,SIX2	12/172
2_Member	GO Biological Processes	GO:0048732	gland development	-6.64163	-3.90795	2296,2516,2625,3200,3202,3213,3232,3549,4041,5310,5914,6495,6657,6899,7481,8854,55036,344167	FOXC1,NR5A1,GATA3,HOXA3,HOXA5,HOXB3,HOXD3,IHH,LRP5,PKD1,RARA,SIX1,SOX2,TBX1,WNT11,ALDH1A2,CCDC40,FOXI3	18/420
2_Member	GO Biological Processes	GO:0030855	epithelial cell differentiation	-5.90197	-3.28045	579,2516,2625,2626,3202,3215,3549,3784,3880,5802,5914,6495,6899,7041,7481,10736,26084,28514,28999,54345,344167	NKX3-2,NR5A1,GATA3,GATA4,HOXA5,HOXB5,IHH,KCNQ1,KRT19,PTPRS,RARA,SIX1,TBX1,TGFB1I1,WNT11,SIX2,ARHGEF26,DLL1,KLF15,SOX18,FOXI3	21/626
3_Summary	GO Biological Processes	GO:0048729	tissue morphogenesis	-9.27083	-6.17963	2296,2297,2625,2626,3202,3549,4041,5310,5914,6495,6899,7020,7041,7481,8854,9955,10736,28514,54345,54583,54922,55036,79192,80000,161882,28999,25937,3227,4774,3200,3213,3949,5154,10451,161198,1746,7074,27086,4920,5781	FOXC1,FOXD1,GATA3,GATA4,HOXA5,IHH,LRP5,PKD1,RARA,SIX1,TBX1,TFAP2A,TGFB1I1,WNT11,ALDH1A2,HS3ST3A1,SIX2,DLL1,SOX18,EGLN1,RASIP1,CCDC40,IRX1,GREB1L,ZFPM1,KLF15,WWTR1,HOXC11,NFIA,HOXA3,HOXB3,LDLR,PDGFA,VAV3,CLEC14A,DLX2,TIAM1,FOXP1,ROR2,PTPN11	40/-
3_Member	GO Biological Processes	GO:0048729	tissue morphogenesis	-9.27083	-6.17963	2296,2297,2625,2626,3202,3549,4041,5310,5914,6495,6899,7020,7041,7481,8854,9955,10736,28514,54345,54583,54922,55036,79192,80000,161882	FOXC1,FOXD1,GATA3,GATA4,HOXA5,IHH,LRP5,PKD1,RARA,SIX1,TBX1,TFAP2A,TGFB1I1,WNT11,ALDH1A2,HS3ST3A1,SIX2,DLL1,SOX18,EGLN1,RASIP1,CCDC40,IRX1,GREB1L,ZFPM1	25/567
3_Member	GO Biological Processes	GO:0072009	nephron epithelium development	-9.10305	-6.05761	2296,2297,2625,5310,6495,7481,9955,10736,28514,28999,79192,80000	FOXC1,FOXD1,GATA3,PKD1,SIX1,WNT11,HS3ST3A1,SIX2,DLL1,KLF15,IRX1,GREB1L	12/108
3_Member	GO Biological Processes	GO:0072006	nephron development	-8.953	-5.92875	2296,2297,2625,5310,6495,7481,9955,10736,25937,28514,28999,79192,80000	FOXC1,FOXD1,GATA3,PKD1,SIX1,WNT11,HS3ST3A1,SIX2,WWTR1,DLL1,KLF15,IRX1,GREB1L	13/137
3_Member	GO Biological Processes	GO:0072073	kidney epithelium development	-8.91383	-5.90979	2296,2297,2625,5310,5914,6495,7481,9955,10736,28514,28999,79192,80000	FOXC1,FOXD1,GATA3,PKD1,RARA,SIX1,WNT11,HS3ST3A1,SIX2,DLL1,KLF15,IRX1,GREB1L	13/138
3_Member	GO Biological Processes	GO:0072001	renal system development	-8.69745	-5.7127	2296,2297,2625,3227,4774,5310,5914,6495,7020,7481,8854,9955,10736,25937,28514,28999,79192,80000	FOXC1,FOXD1,GATA3,HOXC11,NFIA,PKD1,RARA,SIX1,TFAP2A,WNT11,ALDH1A2,HS3ST3A1,SIX2,WWTR1,DLL1,KLF15,IRX1,GREB1L	18/308
3_Member	GO Biological Processes	GO:0035239	tube morphogenesis	-8.33846	-5.37221	2296,2297,2625,2626,3200,3202,3213,3549,3949,4041,5154,5310,5914,6495,6899,7481,9955,10451,10736,28514,54345,54922,55036,79192,80000,161198	FOXC1,FOXD1,GATA3,GATA4,HOXA3,HOXA5,HOXB3,IHH,LDLR,LRP5,PDGFA,PKD1,RARA,SIX1,TBX1,WNT11,HS3ST3A1,VAV3,SIX2,DLL1,SOX18,RASIP1,CCDC40,IRX1,GREB1L,CLEC14A	26/679
3_Member	GO Biological Processes	GO:0002009	morphogenesis of an epithelium	-8.26401	-5.31548	2297,2625,2626,3202,3549,4041,5310,5914,6495,7020,7041,7481,8854,9955,10736,28514,54345,54922,55036,79192,80000	FOXD1,GATA3,GATA4,HOXA5,IHH,LRP5,PKD1,RARA,SIX1,TFAP2A,TGFB1I1,WNT11,ALDH1A2,HS3ST3A1,SIX2,DLL1,SOX18,RASIP1,CCDC40,IRX1,GREB1L	21/452
3_Member	GO Biological Processes	GO:0001822	kidney development	-8.08944	-5.17434	2296,2297,2625,3227,5310,5914,6495,7020,7481,8854,9955,10736,25937,28514,28999,79192,80000	FOXC1,FOXD1,GATA3,HOXC11,PKD1,RARA,SIX1,TFAP2A,WNT11,ALDH1A2,HS3ST3A1,SIX2,WWTR1,DLL1,KLF15,IRX1,GREB1L	17/298
3_Member	GO Biological Processes	GO:0060562	epithelial tube morphogenesis	-7.77434	-4.89027	2297,2625,2626,3202,3549,4041,5310,5914,6495,7481,9955,28514,54345,54922,55036,79192,80000	FOXD1,GATA3,GATA4,HOXA5,IHH,LRP5,PKD1,RARA,SIX1,WNT11,HS3ST3A1,DLL1,SOX18,RASIP1,CCDC40,IRX1,GREB1L	17/313
3_Member	GO Biological Processes	GO:0060993	kidney morphogenesis	-7.72947	-4.86012	2297,2625,5310,6495,7481,9955,10736,25937,79192,80000	FOXD1,GATA3,PKD1,SIX1,WNT11,HS3ST3A1,SIX2,WWTR1,IRX1,GREB1L	10/89
3_Member	GO Biological Processes	GO:0072088	nephron epithelium morphogenesis	-7.53289	-4.67778	2297,2625,5310,6495,7481,9955,10736,79192,80000	FOXD1,GATA3,PKD1,SIX1,WNT11,HS3ST3A1,SIX2,IRX1,GREB1L	9/70
3_Member	GO Biological Processes	GO:0072028	nephron morphogenesis	-7.42349	-4.58217	2297,2625,5310,6495,7481,9955,10736,79192,80000	FOXD1,GATA3,PKD1,SIX1,WNT11,HS3ST3A1,SIX2,IRX1,GREB1L	9/72
3_Member	GO Biological Processes	GO:0072080	nephron tubule development	-6.78735	-4.00908	2297,2625,5310,6495,7481,9955,28514,79192,80000	FOXD1,GATA3,PKD1,SIX1,WNT11,HS3ST3A1,DLL1,IRX1,GREB1L	9/85
3_Member	GO Biological Processes	GO:0072163	mesonephric epithelium development	-6.69937	-3.95496	2296,2297,2625,5310,5914,6495,7481,9955,80000	FOXC1,FOXD1,GATA3,PKD1,RARA,SIX1,WNT11,HS3ST3A1,GREB1L	9/87
3_Member	GO Biological Processes	GO:0072164	mesonephric tubule development	-6.69937	-3.95496	2296,2297,2625,5310,5914,6495,7481,9955,80000	FOXC1,FOXD1,GATA3,PKD1,RARA,SIX1,WNT11,HS3ST3A1,GREB1L	9/87
3_Member	GO Biological Processes	GO:0061326	renal tubule development	-6.57163	-3.84841	2297,2625,5310,6495,7481,9955,28514,79192,80000	FOXD1,GATA3,PKD1,SIX1,WNT11,HS3ST3A1,DLL1,IRX1,GREB1L	9/90
3_Member	GO Biological Processes	GO:0001823	mesonephros development	-6.53013	-3.81713	2296,2297,2625,5310,5914,6495,7481,9955,80000	FOXC1,FOXD1,GATA3,PKD1,RARA,SIX1,WNT11,HS3ST3A1,GREB1L	9/91
3_Member	GO Biological Processes	GO:0072078	nephron tubule morphogenesis	-6.45239	-3.75913	2297,2625,5310,6495,7481,9955,79192,80000	FOXD1,GATA3,PKD1,SIX1,WNT11,HS3ST3A1,IRX1,GREB1L	8/68
3_Member	GO Biological Processes	GO:0061333	renal tubule morphogenesis	-6.25786	-3.59263	2297,2625,5310,6495,7481,9955,79192,80000	FOXD1,GATA3,PKD1,SIX1,WNT11,HS3ST3A1,IRX1,GREB1L	8/72
3_Member	WikiPathways	WP5053	Development of ureteric collection system	-5.68841	-3.09012	2296,2625,5914,6495,7481,10736,80000	FOXC1,GATA3,RARA,SIX1,WNT11,SIX2,GREB1L	7/60
3_Member	GO Biological Processes	GO:0001657	ureteric bud development	-5.6628	-3.07976	2296,2297,2625,5914,6495,7481,9955,80000	FOXC1,FOXD1,GATA3,RARA,SIX1,WNT11,HS3ST3A1,GREB1L	8/86
3_Member	GO Biological Processes	GO:0001656	metanephros development	-5.62459	-3.04897	2297,2625,3227,5310,6495,10736,79192,80000	FOXD1,GATA3,HOXC11,PKD1,SIX1,SIX2,IRX1,GREB1L	8/87
3_Member	GO Biological Processes	GO:0048754	branching morphogenesis of an epithelial tube	-5.06704	-2.55942	2297,3202,3549,4041,5310,6495,9955,54922,80000	FOXD1,HOXA5,IHH,LRP5,PKD1,SIX1,HS3ST3A1,RASIP1,GREB1L	9/136
3_Member	GO Biological Processes	GO:0001763	morphogenesis of a branching structure	-5.02298	-2.52776	1746,2297,3202,3549,4041,5310,6495,9955,54922,80000	DLX2,FOXD1,HOXA5,IHH,LRP5,PKD1,SIX1,HS3ST3A1,RASIP1,GREB1L	10/174
3_Member	GO Biological Processes	GO:0072176	nephric duct development	-4.93987	-2.45073	2625,5310,7481,80000	GATA3,PKD1,WNT11,GREB1L	4/15
3_Member	GO Biological Processes	GO:0060675	ureteric bud morphogenesis	-4.73349	-2.26783	2297,2625,6495,7481,9955,80000	FOXD1,GATA3,SIX1,WNT11,HS3ST3A1,GREB1L	6/56
3_Member	GO Biological Processes	GO:0072189	ureter development	-4.70517	-2.26179	2625,4774,6495,8854	GATA3,NFIA,SIX1,ALDH1A2	4/17
3_Member	GO Biological Processes	GO:0072171	mesonephric tubule morphogenesis	-4.68876	-2.25077	2297,2625,6495,7481,9955,80000	FOXD1,GATA3,SIX1,WNT11,HS3ST3A1,GREB1L	6/57
3_Member	GO Biological Processes	GO:2000027	regulation of animal organ morphogenesis	-4.51096	-2.09391	2625,3227,5154,6495,6899,7074,7481,10736	GATA3,HOXC11,PDGFA,SIX1,TBX1,TIAM1,WNT11,SIX2	8/123
3_Member	GO Biological Processes	GO:0061138	morphogenesis of a branching epithelium	-4.41875	-2.02167	2297,3202,3549,4041,5310,6495,9955,54922,80000	FOXD1,HOXA5,IHH,LRP5,PKD1,SIX1,HS3ST3A1,RASIP1,GREB1L	9/164
3_Member	GO Biological Processes	GO:0072177	mesonephric duct development	-4.12099	-1.78735	5310,7481,80000	PKD1,WNT11,GREB1L	3/9
3_Member	GO Biological Processes	GO:0072210	metanephric nephron development	-3.57638	-1.37292	2297,5310,10736,79192	FOXD1,PKD1,SIX2,IRX1	4/32
3_Member	GO Biological Processes	GO:0110110	positive regulation of animal organ morphogenesis	-3.57638	-1.37292	2625,3227,6495,7481	GATA3,HOXC11,SIX1,WNT11	4/32
3_Member	GO Biological Processes	GO:0090183	regulation of kidney development	-3.47261	-1.31927	2297,2625,6495,10736	FOXD1,GATA3,SIX1,SIX2	4/34
3_Member	GO Biological Processes	GO:1905330	regulation of morphogenesis of an epithelium	-3.34346	-1.22744	2625,5154,6495,10736,27086	GATA3,PDGFA,SIX1,SIX2,FOXP1	5/65
3_Member	GO Biological Processes	GO:0072074	kidney mesenchyme development	-3.31926	-1.22321	2297,6495,10736	FOXD1,SIX1,SIX2	3/16
3_Member	GO Biological Processes	GO:0016331	morphogenesis of embryonic epithelium	-3.22003	-1.15912	2625,5914,6495,7020,7041,8854,79192	GATA3,RARA,SIX1,TFAP2A,TGFB1I1,ALDH1A2,IRX1	7/145
3_Member	GO Biological Processes	GO:0072079	nephron tubule formation	-3.09061	-1.06647	2625,6495,79192	GATA3,SIX1,IRX1	3/19
3_Member	GO Biological Processes	GO:0001658	branching involved in ureteric bud morphogenesis	-3.00256	-1.01339	2297,6495,9955,80000	FOXD1,SIX1,HS3ST3A1,GREB1L	4/45
3_Member	GO Biological Processes	GO:0048806	genitalia development	-2.9311	-0.951988	4920,5310,5781,80000	ROR2,PKD1,PTPN11,GREB1L	4/47
3_Member	GO Biological Processes	GO:0003156	regulation of animal organ formation	-2.73414	-0.802641	3227,6495,7481	HOXC11,SIX1,WNT11	3/25
3_Member	GO Biological Processes	GO:0010463	mesenchymal cell proliferation	-2.68404	-0.765707	6495,7481,10736	SIX1,WNT11,SIX2	3/26
3_Member	WikiPathways	WP4823	Genes controlling nephrogenesis	-2.03342	-0.304999	2296,2297,6495	FOXC1,FOXD1,SIX1	3/44
4_Summary	WikiPathways	WP5236	Markers of kidney cell lineage	-8.20579	-5.27429	1674,2297,3195,5914,6495,8854,10736,54583,338917,80000,3549	DES,FOXD1,TLX1,RARA,SIX1,ALDH1A2,SIX2,EGLN1,VSX2,GREB1L,IHH	11/-
4_Member	WikiPathways	WP5236	Markers of kidney cell lineage	-8.20579	-5.27429	1674,2297,3195,5914,6495,8854,10736,54583,338917	DES,FOXD1,TLX1,RARA,SIX1,ALDH1A2,SIX2,EGLN1,VSX2	9/59
4_Member	WikiPathways	WP5052	Nephrogenesis	-4.59939	-2.172	2297,8854,10736,80000	FOXD1,ALDH1A2,SIX2,GREB1L	4/18
4_Member	GO Biological Processes	GO:0048566	embryonic digestive tract development	-2.38414	-0.54553	3549,8854,10736	IHH,ALDH1A2,SIX2	3/33
5_Summary	GO Biological Processes	GO:0021602	cranial nerve morphogenesis	-7.85698	-4.95767	401,3200,3213,3232,6495,6899,7020,2625,344167,3202,579,602,4041,3784,5781,6657,7545,10736,28514,7128,1746,55165,5077,11280,83715,83862,2296	PHOX2A,HOXA3,HOXB3,HOXD3,SIX1,TBX1,TFAP2A,GATA3,FOXI3,HOXA5,NKX3-2,BCL3,LRP5,KCNQ1,PTPN11,SOX2,ZIC1,SIX2,DLL1,TNFAIP3,DLX2,CEP55,PAX3,SCN11A,ESPN,TMEM120A,FOXC1	27/-
5_Member	GO Biological Processes	GO:0021602	cranial nerve morphogenesis	-7.85698	-4.95767	401,3200,3213,3232,6495,6899,7020	PHOX2A,HOXA3,HOXB3,HOXD3,SIX1,TBX1,TFAP2A	7/30
5_Member	GO Biological Processes	GO:0060017	parathyroid gland development	-6.50391	-3.80089	2625,3200,6899,344167	GATA3,HOXA3,TBX1,FOXI3	4/7
5_Member	GO Biological Processes	GO:0030878	thyroid gland development	-6.37818	-3.69446	3200,3202,3213,3232,6495,6899	HOXA3,HOXA5,HOXB3,HOXD3,SIX1,TBX1	6/30
5_Member	GO Biological Processes	GO:0021545	cranial nerve development	-5.54322	-2.9749	401,3200,3213,3232,6495,6899,7020	PHOX2A,HOXA3,HOXB3,HOXD3,SIX1,TBX1,TFAP2A	7/63
5_Member	GO Biological Processes	GO:0048534	hematopoietic or lymphoid organ development	-5.23487	-2.70795	579,602,2625,3200,4041,6495,6899,344167	NKX3-2,BCL3,GATA3,HOXA3,LRP5,SIX1,TBX1,FOXI3	8/98
5_Member	GO Biological Processes	GO:0043583	ear development	-4.91251	-2.42936	579,2625,3784,5781,6495,6657,6899,7020,7545,10736,28514	NKX3-2,GATA3,KCNQ1,PTPN11,SIX1,SOX2,TBX1,TFAP2A,ZIC1,SIX2,DLL1	11/219
5_Member	GO Biological Processes	GO:0021783	preganglionic parasympathetic fiber development	-4.8183	-2.34689	401,6495,6899,7020	PHOX2A,SIX1,TBX1,TFAP2A	4/16
5_Member	GO Biological Processes	GO:0048486	parasympathetic nervous system development	-4.59939	-2.172	401,6495,6899,7020	PHOX2A,SIX1,TBX1,TFAP2A	4/18
5_Member	GO Biological Processes	GO:0042471	ear morphogenesis	-4.46062	-2.04865	579,2625,3784,6495,6899,7020,7545,10736	NKX3-2,GATA3,KCNQ1,SIX1,TBX1,TFAP2A,ZIC1,SIX2	8/125
5_Member	GO Biological Processes	GO:0002520	immune system development	-4.41875	-2.02167	579,602,2625,3200,4041,6495,6899,7128,344167	NKX3-2,BCL3,GATA3,HOXA3,LRP5,SIX1,TBX1,TNFAIP3,FOXI3	9/164
5_Member	GO Biological Processes	GO:0042474	middle ear morphogenesis	-4.40656	-2.01913	579,6495,6899,10736	NKX3-2,SIX1,TBX1,SIX2	4/20
5_Member	GO Biological Processes	GO:0021675	nerve development	-4.30097	-1.92763	401,3200,3213,3232,6495,6899,7020	PHOX2A,HOXA3,HOXB3,HOXD3,SIX1,TBX1,TFAP2A	7/97
5_Member	GO Biological Processes	GO:1904888	cranial skeletal system development	-4.10829	-1.78301	1746,6495,6899,7020,10736,55165	DLX2,SIX1,TBX1,TFAP2A,SIX2,CEP55	6/72
5_Member	GO Biological Processes	GO:0048701	embryonic cranial skeleton morphogenesis	-4.10392	-1.78276	1746,6495,6899,7020,10736	DLX2,SIX1,TBX1,TFAP2A,SIX2	5/45
5_Member	GO Biological Processes	GO:0048483	autonomic nervous system development	-4.05743	-1.74438	401,2625,6495,6899,7020	PHOX2A,GATA3,SIX1,TBX1,TFAP2A	5/46
5_Member	GO Biological Processes	GO:0048538	thymus development	-3.92451	-1.63495	2625,3200,6495,6899,344167	GATA3,HOXA3,SIX1,TBX1,FOXI3	5/49
5_Member	GO Biological Processes	GO:0048839	inner ear development	-3.8919	-1.61362	2625,3784,5781,6495,6657,6899,7020,7545,28514	GATA3,KCNQ1,PTPN11,SIX1,SOX2,TBX1,TFAP2A,ZIC1,DLL1	9/192
5_Member	GO Biological Processes	GO:0060037	pharyngeal system development	-3.74644	-1.50271	2625,6495,6899,344167	GATA3,SIX1,TBX1,FOXI3	4/29
5_Member	GO Biological Processes	GO:0050954	sensory perception of mechanical stimulus	-3.34841	-1.22982	3784,5077,6495,6899,7020,11280,83715,83862	KCNQ1,PAX3,SIX1,TBX1,TFAP2A,SCN11A,ESPN,TMEM120A	8/181
5_Member	GO Biological Processes	GO:0042472	inner ear morphogenesis	-3.23478	-1.16706	2625,3784,6495,6899,7020,7545	GATA3,KCNQ1,SIX1,TBX1,TFAP2A,ZIC1	6/104
5_Member	GO Biological Processes	GO:0007605	sensory perception of sound	-2.31352	-0.500205	3784,5077,6495,6899,7020,83715	KCNQ1,PAX3,SIX1,TBX1,TFAP2A,ESPN	6/158
5_Member	GO Biological Processes	GO:0042475	odontogenesis of dentin-containing tooth	-2.03765	-0.304999	1746,2296,6899,344167	DLX2,FOXC1,TBX1,FOXI3	4/83
6_Summary	GO Biological Processes	GO:0045596	negative regulation of cell differentiation	-7.16524	-4.34239	579,1746,2625,3202,3549,3949,4041,4054,5781,5802,5914,6657,6899,6900,7041,10272,10736,10766,25805,25937,27086,28514,30009,83881,161882,4920	NKX3-2,DLX2,GATA3,HOXA5,IHH,LDLR,LRP5,LTBP3,PTPN11,PTPRS,RARA,SOX2,TBX1,CNTN2,TGFB1I1,FSTL3,SIX2,TOB2,BAMBI,WWTR1,FOXP1,DLL1,TBX21,MIXL1,ZFPM1,ROR2	26/-
6_Member	GO Biological Processes	GO:0045596	negative regulation of cell differentiation	-7.16524	-4.34239	579,1746,2625,3202,3549,3949,4041,4054,5781,5802,5914,6657,6899,6900,7041,10272,10736,10766,25805,25937,27086,28514,30009,83881,161882	NKX3-2,DLX2,GATA3,HOXA5,IHH,LDLR,LRP5,LTBP3,PTPN11,PTPRS,RARA,SOX2,TBX1,CNTN2,TGFB1I1,FSTL3,SIX2,TOB2,BAMBI,WWTR1,FOXP1,DLL1,TBX21,MIXL1,ZFPM1	25/724
6_Member	GO Biological Processes	GO:0045638	negative regulation of myeloid cell differentiation	-3.44486	-1.29979	3202,5914,10272,10766,28514,161882	HOXA5,RARA,FSTL3,TOB2,DLL1,ZFPM1	6/95
6_Member	GO Biological Processes	GO:1902106	negative regulation of leukocyte differentiation	-3.08576	-1.06647	3549,5914,10272,10766,30009,161882	IHH,RARA,FSTL3,TOB2,TBX21,ZFPM1	6/111
6_Member	GO Biological Processes	GO:1903707	negative regulation of hemopoiesis	-2.94759	-0.964727	3549,5914,10272,10766,30009,161882	IHH,RARA,FSTL3,TOB2,TBX21,ZFPM1	6/118
6_Member	GO Biological Processes	GO:0045637	regulation of myeloid cell differentiation	-2.88907	-0.917347	3202,4920,5914,10272,10766,27086,28514,161882	HOXA5,ROR2,RARA,FSTL3,TOB2,FOXP1,DLL1,ZFPM1	8/213
6_Member	GO Biological Processes	GO:0002761	regulation of myeloid leukocyte differentiation	-2.8368	-0.881093	4920,5914,10272,10766,27086,161882	ROR2,RARA,FSTL3,TOB2,FOXP1,ZFPM1	6/124
6_Member	GO Biological Processes	GO:0002762	negative regulation of myeloid leukocyte differentiation	-2.73582	-0.802641	5914,10272,10766,161882	RARA,FSTL3,TOB2,ZFPM1	4/53
6_Member	GO Biological Processes	GO:0010721	negative regulation of cell development	-2.64271	-0.732752	1746,3549,3949,5802,5914,10272,10766,30009,161882	DLX2,IHH,LDLR,PTPRS,RARA,FSTL3,TOB2,TBX21,ZFPM1	9/287
6_Member	GO Biological Processes	GO:1903706	regulation of hemopoiesis	-2.52235	-0.652955	2625,3202,3549,4920,5914,10272,10766,27086,28514,30009,161882	GATA3,HOXA5,IHH,ROR2,RARA,FSTL3,TOB2,FOXP1,DLL1,TBX21,ZFPM1	11/417
6_Member	GO Biological Processes	GO:1902105	regulation of leukocyte differentiation	-2.32357	-0.504727	2625,3549,4920,5914,10272,10766,27086,30009,161882	GATA3,IHH,ROR2,RARA,FSTL3,TOB2,FOXP1,TBX21,ZFPM1	9/321
7_Summary	GO Biological Processes	GO:0048565	digestive tract development	-7.11269	-4.31028	579,2626,3202,3549,3784,5310,7481,8854,10736,55036,83881,6899,28514,54345,2296,5914	NKX3-2,GATA4,HOXA5,IHH,KCNQ1,PKD1,WNT11,ALDH1A2,SIX2,CCDC40,MIXL1,TBX1,DLL1,SOX18,FOXC1,RARA	16/-
7_Member	GO Biological Processes	GO:0048565	digestive tract development	-7.11269	-4.31028	579,2626,3202,3549,3784,5310,7481,8854,10736,55036,83881	NKX3-2,GATA4,HOXA5,IHH,KCNQ1,PKD1,WNT11,ALDH1A2,SIX2,CCDC40,MIXL1	11/131
7_Member	GO Biological Processes	GO:0055123	digestive system development	-6.72309	-3.95641	579,2626,3202,3549,3784,5310,7481,8854,10736,55036,83881	NKX3-2,GATA4,HOXA5,IHH,KCNQ1,PKD1,WNT11,ALDH1A2,SIX2,CCDC40,MIXL1	11/143
7_Member	GO Biological Processes	GO:0009799	specification of symmetry	-4.15505	-1.81372	579,2626,3549,6899,8854,28514,54345,55036	NKX3-2,GATA4,IHH,TBX1,ALDH1A2,DLL1,SOX18,CCDC40	8/138
7_Member	GO Biological Processes	GO:0009855	determination of bilateral symmetry	-4.15505	-1.81372	579,2626,3549,6899,8854,28514,54345,55036	NKX3-2,GATA4,IHH,TBX1,ALDH1A2,DLL1,SOX18,CCDC40	8/138
7_Member	GO Biological Processes	GO:0035050	embryonic heart tube development	-3.73578	-1.49652	2296,2626,3549,28514,54345,55036	FOXC1,GATA4,IHH,DLL1,SOX18,CCDC40	6/84
7_Member	GO Biological Processes	GO:0007368	determination of left/right symmetry	-3.48514	-1.32257	579,2626,3549,6899,28514,54345,55036	NKX3-2,GATA4,IHH,TBX1,DLL1,SOX18,CCDC40	7/131
7_Member	GO Biological Processes	GO:0001947	heart looping	-3.37476	-1.24577	2626,3549,28514,54345,55036	GATA4,IHH,DLL1,SOX18,CCDC40	5/64
7_Member	GO Biological Processes	GO:0060972	left/right pattern formation	-3.3675	-1.24114	579,2626,3549,6899,28514,54345,55036	NKX3-2,GATA4,IHH,TBX1,DLL1,SOX18,CCDC40	7/137
7_Member	GO Biological Processes	GO:0061371	determination of heart left/right asymmetry	-3.2236	-1.15912	2626,3549,28514,54345,55036	GATA4,IHH,DLL1,SOX18,CCDC40	5/69
7_Member	GO Biological Processes	GO:0003143	embryonic heart tube morphogenesis	-3.19488	-1.14287	2626,3549,28514,54345,55036	GATA4,IHH,DLL1,SOX18,CCDC40	5/70
7_Member	GO Biological Processes	GO:0002065	columnar/cuboidal epithelial cell differentiation	-3.14821	-1.10924	579,2626,3202,5914,7481,28514	NKX3-2,GATA4,HOXA5,RARA,WNT11,DLL1	6/108
7_Member	GO Biological Processes	GO:0031016	pancreas development	-3.13883	-1.10412	579,3549,8854,28514,55036	NKX3-2,IHH,ALDH1A2,DLL1,CCDC40	5/72
7_Member	GO Biological Processes	GO:0002066	columnar/cuboidal epithelial cell development	-3.0777	-1.06164	579,3202,5914,28514	NKX3-2,HOXA5,RARA,DLL1	4/43
7_Member	GO Biological Processes	GO:0048546	digestive tract morphogenesis	-2.89665	-0.92125	2626,3549,7481,10736	GATA4,IHH,WNT11,SIX2	4/48
7_Member	GO Biological Processes	GO:0060575	intestinal epithelial cell differentiation	-2.68404	-0.765707	579,2626,3202	NKX3-2,GATA4,HOXA5	3/26
8_Summary	GO Biological Processes	GO:0001944	vasculature development	-6.26878	-3.59441	2296,3200,3213,3549,3949,4041,5154,5310,6495,6899,7481,8854,10451,11280,22899,28514,54345,54922,56848,161198,5781,55698,83881	FOXC1,HOXA3,HOXB3,IHH,LDLR,LRP5,PDGFA,PKD1,SIX1,TBX1,WNT11,ALDH1A2,VAV3,SCN11A,ARHGEF15,DLL1,SOX18,RASIP1,SPHK2,CLEC14A,PTPN11,RADIL,MIXL1	23/-
8_Member	GO Biological Processes	GO:0001944	vasculature development	-6.26878	-3.59441	2296,3200,3213,3549,3949,4041,5154,5310,6495,6899,7481,8854,10451,11280,22899,28514,54345,54922,56848,161198	FOXC1,HOXA3,HOXB3,IHH,LDLR,LRP5,PDGFA,PKD1,SIX1,TBX1,WNT11,ALDH1A2,VAV3,SCN11A,ARHGEF15,DLL1,SOX18,RASIP1,SPHK2,CLEC14A	20/543
8_Member	GO Biological Processes	GO:0001568	blood vessel development	-5.89453	-3.28045	2296,3200,3213,3549,3949,4041,5154,5310,6495,6899,7481,8854,10451,11280,28514,54345,54922,56848,161198	FOXC1,HOXA3,HOXB3,IHH,LDLR,LRP5,PDGFA,PKD1,SIX1,TBX1,WNT11,ALDH1A2,VAV3,SCN11A,DLL1,SOX18,RASIP1,SPHK2,CLEC14A	19/523
8_Member	GO Biological Processes	GO:0001945	lymph vessel development	-5.22103	-2.70063	2296,5310,6899,54345,161198	FOXC1,PKD1,TBX1,SOX18,CLEC14A	5/27
8_Member	GO Biological Processes	GO:0048514	blood vessel morphogenesis	-4.57927	-2.15708	2296,3200,3213,3549,3949,4041,5154,6495,6899,7481,10451,28514,54345,54922,161198	FOXC1,HOXA3,HOXB3,IHH,LDLR,LRP5,PDGFA,SIX1,TBX1,WNT11,VAV3,DLL1,SOX18,RASIP1,CLEC14A	15/429
8_Member	GO Biological Processes	GO:0001525	angiogenesis	-3.26677	-1.17798	2296,3200,3213,3549,5154,6899,10451,28514,54345,54922,161198	FOXC1,HOXA3,HOXB3,IHH,PDGFA,TBX1,VAV3,DLL1,SOX18,RASIP1,CLEC14A	11/336
8_Member	GO Biological Processes	GO:0036303	lymph vessel morphogenesis	-3.16209	-1.11665	5310,54345,161198	PKD1,SOX18,CLEC14A	3/18
8_Member	GO Biological Processes	GO:0001667	ameboidal-type cell migration	-3.06434	-1.05232	4041,5781,6899,7481,54345,55698,83881,161198	LRP5,PTPN11,TBX1,WNT11,SOX18,RADIL,MIXL1,CLEC14A	8/200
9_Summary	GO Biological Processes	GO:0061037	negative regulation of cartilage development	-6.20176	-3.55426	579,3549,4054,5781,5914,7481,10736,6899,7020,10766	NKX3-2,IHH,LTBP3,PTPN11,RARA,WNT11,SIX2,TBX1,TFAP2A,TOB2	10/-
9_Member	GO Biological Processes	GO:0061037	negative regulation of cartilage development	-6.20176	-3.55426	579,3549,4054,5781,5914,7481	NKX3-2,IHH,LTBP3,PTPN11,RARA,WNT11	6/32
9_Member	GO Biological Processes	GO:0061035	regulation of cartilage development	-5.15069	-2.63673	579,3549,4054,5781,5914,7481,10736	NKX3-2,IHH,LTBP3,PTPN11,RARA,WNT11,SIX2	7/72
9_Member	GO Biological Processes	GO:0032331	negative regulation of chondrocyte differentiation	-4.00659	-1.70151	579,3549,4054,5781	NKX3-2,IHH,LTBP3,PTPN11	4/25
9_Member	GO Biological Processes	GO:0032330	regulation of chondrocyte differentiation	-3.76092	-1.51136	579,3549,4054,5781,10736	NKX3-2,IHH,LTBP3,PTPN11,SIX2	5/53
9_Member	GO Biological Processes	GO:0060323	head morphogenesis	-2.24314	-0.444441	3549,5781,6899	IHH,PTPN11,TBX1	3/37
9_Member	GO Biological Processes	GO:0030278	regulation of ossification	-2.15496	-0.383606	4054,5781,7020,10736,10766	LTBP3,PTPN11,TFAP2A,SIX2,TOB2	5/121
9_Member	GO Biological Processes	GO:0010171	body morphogenesis	-2.03342	-0.304999	3549,5781,6899	IHH,PTPN11,TBX1	3/44
10_Summary	GO Biological Processes	GO:0010464	regulation of mesenchymal cell proliferation	-6.20176	-3.55426	3549,4041,5154,6495,6899,7481,2248,28514,390992,344167,5781	IHH,LRP5,PDGFA,SIX1,TBX1,WNT11,FGF3,DLL1,HES3,FOXI3,PTPN11	11/-
10_Member	GO Biological Processes	GO:0010464	regulation of mesenchymal cell proliferation	-6.20176	-3.55426	3549,4041,5154,6495,6899,7481	IHH,LRP5,PDGFA,SIX1,TBX1,WNT11	6/32
10_Member	GO Biological Processes	GO:0002053	positive regulation of mesenchymal cell proliferation	-5.39572	-2.85543	3549,4041,5154,6495,6899	IHH,LRP5,PDGFA,SIX1,TBX1	5/25
10_Member	WikiPathways	WP4787	Osteoblast differentiation and related diseases	-2.92865	-0.9514	2248,3549,4041,7481,28514,390992	FGF3,IHH,LRP5,WNT11,DLL1,HES3	6/119
10_Member	WikiPathways	WP2839	Hair follicle development: organogenesis - part 2 of 3	-2.4224	-0.575615	4041,5154,344167	LRP5,PDGFA,FOXI3	3/32
10_Member	WikiPathways	WP3931	Embryonic stem cell pluripotency pathways	-2.21553	-0.423988	2248,4041,5154,5781,7481	FGF3,LRP5,PDGFA,PTPN11,WNT11	5/117
11_Summary	GO Biological Processes	GO:0060322	head development	-6.15047	-3.51157	401,1746,2296,3213,3549,5015,5649,5781,5802,5914,6656,6657,6899,6900,7545,8854,23054,23152,27086,28514,56848,57688,158067,317762,5310	PHOX2A,DLX2,FOXC1,HOXB3,IHH,OTX2,RELN,PTPN11,PTPRS,RARA,SOX1,SOX2,TBX1,CNTN2,ZIC1,ALDH1A2,NCOA6,CIC,FOXP1,DLL1,SPHK2,ZSWIM6,AK8,CCDC85C,PKD1	25/-
11_Member	GO Biological Processes	GO:0060322	head development	-6.15047	-3.51157	401,1746,2296,3213,3549,5015,5649,5781,5802,5914,6656,6657,6899,6900,7545,8854,23054,23152,27086,28514,56848,57688,158067,317762	PHOX2A,DLX2,FOXC1,HOXB3,IHH,OTX2,RELN,PTPN11,PTPRS,RARA,SOX1,SOX2,TBX1,CNTN2,ZIC1,ALDH1A2,NCOA6,CIC,FOXP1,DLL1,SPHK2,ZSWIM6,AK8,CCDC85C	24/765
11_Member	GO Biological Processes	GO:0007420	brain development	-5.52616	-2.96502	401,1746,2296,3213,5015,5649,5781,5802,5914,6656,6657,6900,7545,8854,23054,23152,27086,28514,56848,57688,158067,317762	PHOX2A,DLX2,FOXC1,HOXB3,OTX2,RELN,PTPN11,PTPRS,RARA,SOX1,SOX2,CNTN2,ZIC1,ALDH1A2,NCOA6,CIC,FOXP1,DLL1,SPHK2,ZSWIM6,AK8,CCDC85C	22/717
11_Member	GO Biological Processes	GO:0021510	spinal cord development	-4.16149	-1.81372	401,5310,5649,5802,6656,7545,28514	PHOX2A,PKD1,RELN,PTPRS,SOX1,ZIC1,DLL1	7/102
11_Member	GO Biological Processes	GO:0030900	forebrain development	-3.66776	-1.45483	1746,5015,5649,5802,5914,6656,6657,6900,7545,8854,27086,57688,317762	DLX2,OTX2,RELN,PTPRS,RARA,SOX1,SOX2,CNTN2,ZIC1,ALDH1A2,FOXP1,ZSWIM6,CCDC85C	13/406
11_Member	GO Biological Processes	GO:0021537	telencephalon development	-2.75736	-0.815721	1746,5649,5802,5914,6900,7545,27086,57688,317762	DLX2,RELN,PTPRS,RARA,CNTN2,ZIC1,FOXP1,ZSWIM6,CCDC85C	9/276
11_Member	GO Biological Processes	GO:0021766	hippocampus development	-2.62118	-0.716892	1746,5649,5802,5914,7545	DLX2,RELN,PTPRS,RARA,ZIC1	5/94
11_Member	GO Biological Processes	GO:0021761	limbic system development	-2.12561	-0.369086	1746,5649,5802,5914,7545	DLX2,RELN,PTPRS,RARA,ZIC1	5/123
12_Summary	GO Biological Processes	GO:0007507	heart development	-5.95489	-3.32443	2296,2625,2626,3549,3784,5310,5781,5914,6495,6899,7481,8854,23054,28514,54345,54583,55036,80000,83881,161882,463,1674,5077,11280,3880	FOXC1,GATA3,GATA4,IHH,KCNQ1,PKD1,PTPN11,RARA,SIX1,TBX1,WNT11,ALDH1A2,NCOA6,DLL1,SOX18,EGLN1,CCDC40,GREB1L,MIXL1,ZFPM1,ZFHX3,DES,PAX3,SCN11A,KRT19	25/-
12_Member	GO Biological Processes	GO:0007507	heart development	-5.95489	-3.32443	2296,2625,2626,3549,3784,5310,5781,5914,6495,6899,7481,8854,23054,28514,54345,54583,55036,80000,83881,161882	FOXC1,GATA3,GATA4,IHH,KCNQ1,PKD1,PTPN11,RARA,SIX1,TBX1,WNT11,ALDH1A2,NCOA6,DLL1,SOX18,EGLN1,CCDC40,GREB1L,MIXL1,ZFPM1	20/569
12_Member	GO Biological Processes	GO:0003007	heart morphogenesis	-5.68002	-3.08942	2296,2625,2626,3549,6495,6899,7481,8854,28514,54345,54583,55036,161882	FOXC1,GATA3,GATA4,IHH,SIX1,TBX1,WNT11,ALDH1A2,DLL1,SOX18,EGLN1,CCDC40,ZFPM1	13/260
12_Member	GO Biological Processes	GO:0061053	somite development	-3.88304	-1.61211	2296,3549,6495,7481,8854,28514	FOXC1,IHH,SIX1,WNT11,ALDH1A2,DLL1	6/79
12_Member	GO Biological Processes	GO:0003206	cardiac chamber morphogenesis	-3.56723	-1.37103	2296,2625,2626,6899,7481,54583,161882	FOXC1,GATA3,GATA4,TBX1,WNT11,EGLN1,ZFPM1	7/127
12_Member	GO Biological Processes	GO:0003231	cardiac ventricle development	-3.56723	-1.37103	2296,2625,2626,7481,54583,80000,161882	FOXC1,GATA3,GATA4,WNT11,EGLN1,GREB1L,ZFPM1	7/127
12_Member	GO Biological Processes	GO:0003205	cardiac chamber development	-3.56521	-1.37103	2296,2625,2626,6899,7481,54583,80000,161882	FOXC1,GATA3,GATA4,TBX1,WNT11,EGLN1,GREB1L,ZFPM1	8/168
12_Member	GO Biological Processes	GO:0003279	cardiac septum development	-3.14821	-1.10924	2625,2626,6899,7481,54583,161882	GATA3,GATA4,TBX1,WNT11,EGLN1,ZFPM1	6/108
12_Member	GO Biological Processes	GO:0060411	cardiac septum morphogenesis	-3.13883	-1.10412	2626,6899,7481,54583,161882	GATA4,TBX1,WNT11,EGLN1,ZFPM1	5/72
12_Member	GO Biological Processes	GO:0003281	ventricular septum development	-3.08456	-1.06647	2625,2626,7481,54583,161882	GATA3,GATA4,WNT11,EGLN1,ZFPM1	5/74
12_Member	GO Biological Processes	GO:0007517	muscle organ development	-2.97018	-0.983541	463,1674,2296,5077,6495,6899,11280,28514,54583,161882	ZFHX3,DES,FOXC1,PAX3,SIX1,TBX1,SCN11A,DLL1,EGLN1,ZFPM1	10/310
12_Member	GO Biological Processes	GO:0003283	atrial septum development	-2.84134	-0.881093	2626,7481,161882	GATA4,WNT11,ZFPM1	3/23
12_Member	GO Biological Processes	GO:0061061	muscle structure development	-2.72444	-0.796272	463,1674,2296,2626,3880,5077,5914,6495,6899,11280,28514,54583,161882	ZFHX3,DES,FOXC1,GATA4,KRT19,PAX3,RARA,SIX1,TBX1,SCN11A,DLL1,EGLN1,ZFPM1	13/514
12_Member	GO Biological Processes	GO:0003230	cardiac atrium development	-2.24314	-0.444441	2626,7481,161882	GATA4,WNT11,ZFPM1	3/37
12_Member	GO Biological Processes	GO:0060415	muscle tissue morphogenesis	-2.21123	-0.423988	2296,6899,54583,161882	FOXC1,TBX1,EGLN1,ZFPM1	4/74
12_Member	GO Biological Processes	GO:0060537	muscle tissue development	-2.15734	-0.383745	2296,2626,3549,5914,6495,8854,28514,54583,161882	FOXC1,GATA4,IHH,RARA,SIX1,ALDH1A2,DLL1,EGLN1,ZFPM1	9/341
12_Member	GO Biological Processes	GO:0048644	muscle organ morphogenesis	-2.07422	-0.330891	2296,6899,54583,161882	FOXC1,TBX1,EGLN1,ZFPM1	4/81
12_Member	GO Biological Processes	GO:0060412	ventricular septum morphogenesis	-2.06097	-0.323024	7481,54583,161882	WNT11,EGLN1,ZFPM1	3/43
13_Summary	GO Biological Processes	GO:0007423	sensory organ development	-5.86217	-3.25606	579,2296,2625,3549,3784,4041,4774,5781,5914,6495,6656,6657,6899,7020,7545,8854,10736,22899,28514,55714,4054,2778,27086,3227,3200,5310,55036	NKX3-2,FOXC1,GATA3,IHH,KCNQ1,LRP5,NFIA,PTPN11,RARA,SIX1,SOX1,SOX2,TBX1,TFAP2A,ZIC1,ALDH1A2,SIX2,ARHGEF15,DLL1,TENM3,LTBP3,GNAS,FOXP1,HOXC11,HOXA3,PKD1,CCDC40	27/-
13_Member	GO Biological Processes	GO:0007423	sensory organ development	-5.86217	-3.25606	579,2296,2625,3549,3784,4041,4774,5781,5914,6495,6656,6657,6899,7020,7545,8854,10736,22899,28514,55714	NKX3-2,FOXC1,GATA3,IHH,KCNQ1,LRP5,NFIA,PTPN11,RARA,SIX1,SOX1,SOX2,TBX1,TFAP2A,ZIC1,ALDH1A2,SIX2,ARHGEF15,DLL1,TENM3	20/577
13_Member	GO Biological Processes	GO:0090596	sensory organ morphogenesis	-5.4301	-2.88019	579,2625,3549,3784,4041,6495,6656,6899,7020,7545,10736,28514,55714	NKX3-2,GATA3,IHH,KCNQ1,LRP5,SIX1,SOX1,TBX1,TFAP2A,ZIC1,SIX2,DLL1,TENM3	13/274
13_Member	GO Biological Processes	GO:0001654	eye development	-3.9605	-1.66325	2296,2625,3549,4041,4774,5914,6656,6657,7020,8854,22899,28514,55714	FOXC1,GATA3,IHH,LRP5,NFIA,RARA,SOX1,SOX2,TFAP2A,ALDH1A2,ARHGEF15,DLL1,TENM3	13/379
13_Member	GO Biological Processes	GO:0150063	visual system development	-3.91537	-1.6296	2296,2625,3549,4041,4774,5914,6656,6657,7020,8854,22899,28514,55714	FOXC1,GATA3,IHH,LRP5,NFIA,RARA,SOX1,SOX2,TFAP2A,ALDH1A2,ARHGEF15,DLL1,TENM3	13/383
13_Member	GO Biological Processes	GO:0043010	camera-type eye development	-3.89654	-1.61453	2296,2625,3549,4041,4774,5914,6656,7020,8854,22899,28514,55714	FOXC1,GATA3,IHH,LRP5,NFIA,RARA,SOX1,TFAP2A,ALDH1A2,ARHGEF15,DLL1,TENM3	12/333
13_Member	GO Biological Processes	GO:0048880	sensory system development	-3.84886	-1.58157	2296,2625,3549,4041,4774,5914,6656,6657,7020,8854,22899,28514,55714	FOXC1,GATA3,IHH,LRP5,NFIA,RARA,SOX1,SOX2,TFAP2A,ALDH1A2,ARHGEF15,DLL1,TENM3	13/389
13_Member	GO Biological Processes	GO:0031076	embryonic camera-type eye development	-3.32912	-1.22321	3549,5914,7020,8854	IHH,RARA,TFAP2A,ALDH1A2	4/37
13_Member	GO Biological Processes	GO:0060349	bone morphogenesis	-3.32539	-1.22321	2296,3549,4041,4054,5914,7020	FOXC1,IHH,LRP5,LTBP3,RARA,TFAP2A	6/100
13_Member	GO Biological Processes	GO:0060348	bone development	-3.13568	-1.10308	2296,2778,3549,4041,4054,5914,7020,27086	FOXC1,GNAS,IHH,LRP5,LTBP3,RARA,TFAP2A,FOXP1	8/195
13_Member	GO Biological Processes	GO:0048593	camera-type eye morphogenesis	-2.68234	-0.76562	3549,4041,6656,7020,28514,55714	IHH,LRP5,SOX1,TFAP2A,DLL1,TENM3	6/133
13_Member	GO Biological Processes	GO:0048736	appendage development	-2.64896	-0.737058	3227,3549,4041,4774,5914,7020,8854	HOXC11,IHH,LRP5,NFIA,RARA,TFAP2A,ALDH1A2	7/182
13_Member	GO Biological Processes	GO:0060173	limb development	-2.64896	-0.737058	3227,3549,4041,4774,5914,7020,8854	HOXC11,IHH,LRP5,NFIA,RARA,TFAP2A,ALDH1A2	7/182
13_Member	GO Biological Processes	GO:0035107	appendage morphogenesis	-2.48065	-0.622729	3227,3549,4041,4774,7020,8854	HOXC11,IHH,LRP5,NFIA,TFAP2A,ALDH1A2	6/146
13_Member	GO Biological Processes	GO:0035108	limb morphogenesis	-2.48065	-0.622729	3227,3549,4041,4774,7020,8854	HOXC11,IHH,LRP5,NFIA,TFAP2A,ALDH1A2	6/146
13_Member	GO Biological Processes	GO:0060042	retina morphogenesis in camera-type eye	-2.41173	-0.569047	3549,4041,7020,28514	IHH,LRP5,TFAP2A,DLL1	4/65
13_Member	GO Biological Processes	GO:0048771	tissue remodeling	-2.39617	-0.556202	2296,3200,3549,4041,4054	FOXC1,HOXA3,IHH,LRP5,LTBP3	5/106
13_Member	GO Biological Processes	GO:0060041	retina development in camera-type eye	-2.36739	-0.533707	3549,4041,4774,7020,22899,28514	IHH,LRP5,NFIA,TFAP2A,ARHGEF15,DLL1	6/154
13_Member	GO Biological Processes	GO:0048592	eye morphogenesis	-2.28724	-0.479843	3549,4041,6656,7020,28514,55714	IHH,LRP5,SOX1,TFAP2A,DLL1,TENM3	6/160
13_Member	GO Biological Processes	GO:0030326	embryonic limb morphogenesis	-2.16987	-0.393943	3227,3549,4041,7020,8854	HOXC11,IHH,LRP5,TFAP2A,ALDH1A2	5/120
13_Member	GO Biological Processes	GO:0035113	embryonic appendage morphogenesis	-2.16987	-0.393943	3227,3549,4041,7020,8854	HOXC11,IHH,LRP5,TFAP2A,ALDH1A2	5/120
13_Member	GO Biological Processes	GO:0046849	bone remodeling	-2.03342	-0.304999	3549,4041,4054	IHH,LRP5,LTBP3	3/44
13_Member	GO Biological Processes	GO:0001889	liver development	-2.01389	-0.287556	3549,5310,5914,8854,55036	IHH,PKD1,RARA,ALDH1A2,CCDC40	5/131
14_Summary	GO Biological Processes	GO:0021615	glossopharyngeal nerve morphogenesis	-5.42732	-2.88019	3200,3213,3232,3201,3231,5914,23054	HOXA3,HOXB3,HOXD3,HOXA4,HOXD1,RARA,NCOA6	7/-
14_Member	GO Biological Processes	GO:0021615	glossopharyngeal nerve morphogenesis	-5.42732	-2.88019	3200,3213,3232	HOXA3,HOXB3,HOXD3	3/4
14_Member	GO Biological Processes	GO:0021563	glossopharyngeal nerve development	-5.03256	-2.53118	3200,3213,3232	HOXA3,HOXB3,HOXD3	3/5
14_Member	Reactome Gene Sets	R-HSA-5617472	Activation of anterior HOX genes in hindbrain development during early embryogenesis	-3.69637	-1.47552	3200,3201,3213,3231,3232,5914,23054	HOXA3,HOXA4,HOXB3,HOXD1,HOXD3,RARA,NCOA6	7/121
14_Member	Reactome Gene Sets	R-HSA-5619507	Activation of HOX genes during differentiation	-3.69637	-1.47552	3200,3201,3213,3231,3232,5914,23054	HOXA3,HOXA4,HOXB3,HOXD1,HOXD3,RARA,NCOA6	7/121
15_Summary	GO Biological Processes	GO:0045664	regulation of neuron differentiation	-5.32712	-2.79356	463,1746,3232,5649,5914,6495,6657,6900,7074,28514,54897,4774,4920,5781,28999,80045,3549,6656,2296,3880	ZFHX3,DLX2,HOXD3,RELN,RARA,SIX1,SOX2,CNTN2,TIAM1,DLL1,CASZ1,NFIA,ROR2,PTPN11,KLF15,GPR157,IHH,SOX1,FOXC1,KRT19	20/-
15_Member	GO Biological Processes	GO:0045664	regulation of neuron differentiation	-5.32712	-2.79356	463,1746,3232,5649,5914,6495,6657,6900,7074,28514,54897	ZFHX3,DLX2,HOXD3,RELN,RARA,SIX1,SOX2,CNTN2,TIAM1,DLL1,CASZ1	11/198
15_Member	GO Biological Processes	GO:0010001	glial cell differentiation	-4.3558	-1.97781	1746,4774,4920,5649,5781,6657,6900,28514,28999,80045	DLX2,NFIA,ROR2,RELN,PTPN11,SOX2,CNTN2,DLL1,KLF15,GPR157	10/208
15_Member	GO Biological Processes	GO:0048663	neuron fate commitment	-4.10829	-1.78301	1746,3549,4774,6495,6656,28514	DLX2,IHH,NFIA,SIX1,SOX1,DLL1	6/72
15_Member	GO Biological Processes	GO:0048665	neuron fate specification	-3.52362	-1.34741	4774,6495,6656,28514	NFIA,SIX1,SOX1,DLL1	4/33
15_Member	GO Biological Processes	GO:0042063	gliogenesis	-3.50838	-1.3351	1746,4774,4920,5649,5781,6657,6900,28514,28999,80045	DLX2,NFIA,ROR2,RELN,PTPN11,SOX2,CNTN2,DLL1,KLF15,GPR157	10/264
15_Member	GO Biological Processes	GO:0007219	Notch signaling pathway	-3.00556	-1.01339	1746,2296,3232,3880,6495,28514	DLX2,FOXC1,HOXD3,KRT19,SIX1,DLL1	6/115
15_Member	GO Biological Processes	GO:0045665	negative regulation of neuron differentiation	-2.23206	-0.435205	1746,6657,6900,28514	DLX2,SOX2,CNTN2,DLL1	4/73
16_Summary	WikiPathways	WP2853	Endoderm differentiation	-4.86667	-2.38943	2626,3227,5015,5077,6657,10451,23373,30009,83881,2296,2625,6899,28514,4920,6656,4041,7481,3549,10736,5914	GATA4,HOXC11,OTX2,PAX3,SOX2,VAV3,CRTC1,TBX21,MIXL1,FOXC1,GATA3,TBX1,DLL1,ROR2,SOX1,LRP5,WNT11,IHH,SIX2,RARA	20/-
16_Member	WikiPathways	WP2853	Endoderm differentiation	-4.86667	-2.38943	2626,3227,5015,5077,6657,10451,23373,30009,83881	GATA4,HOXC11,OTX2,PAX3,SOX2,VAV3,CRTC1,TBX21,MIXL1	9/144
16_Member	WikiPathways	WP2857	Mesodermal commitment pathway	-3.82308	-1.5594	2296,2625,6657,6899,10451,23373,28514,83881	FOXC1,GATA3,SOX2,TBX1,VAV3,CRTC1,DLL1,MIXL1	8/154
16_Member	WikiPathways	WP2406	Cardiac progenitor differentiation	-3.76092	-1.51136	2626,4920,6656,6657,83881	GATA4,ROR2,SOX1,SOX2,MIXL1	5/53
16_Member	GO Biological Processes	GO:0042074	cell migration involved in gastrulation	-3.40628	-1.27438	4041,7481,83881	LRP5,WNT11,MIXL1	3/15
16_Member	Reactome Gene Sets	R-HSA-9758941	Gastrulation	-3.34871	-1.22982	2296,2626,3549,6657,28514,83881	FOXC1,GATA4,IHH,SOX2,DLL1,MIXL1	6/99
16_Member	GO Biological Processes	GO:0007369	gastrulation	-2.83156	-0.877786	2296,4041,5015,6657,7481,10736,83881	FOXC1,LRP5,OTX2,SOX2,WNT11,SIX2,MIXL1	7/169
16_Member	GO Biological Processes	GO:0001704	formation of primary germ layer	-2.16987	-0.393943	2296,6657,7481,10736,83881	FOXC1,SOX2,WNT11,SIX2,MIXL1	5/120
16_Member	GO Biological Processes	GO:1901532	regulation of hematopoietic progenitor cell differentiation	-2.14819	-0.383606	2296,5914,83881	FOXC1,RARA,MIXL1	3/40
16_Member	GO Biological Processes	GO:0007492	endoderm development	-2.11188	-0.358699	2626,3227,6657,83881	GATA4,HOXC11,SOX2,MIXL1	4/79
17_Summary	GO Biological Processes	GO:0040007	growth	-4.70953	-2.26179	2296,2625,2626,2778,3202,3549,5781,5914,6657,7074,7481,25937,28514,57599,81628,2515,2516,4920,5310,80000,56848,28999,83881,30009,161882	FOXC1,GATA3,GATA4,GNAS,HOXA5,IHH,PTPN11,RARA,SOX2,TIAM1,WNT11,WWTR1,DLL1,WDR48,TSC22D4,ADAM2,NR5A1,ROR2,PKD1,GREB1L,SPHK2,KLF15,MIXL1,TBX21,ZFPM1	25/-
17_Member	GO Biological Processes	GO:0040007	growth	-4.70953	-2.26179	2296,2625,2626,2778,3202,3549,5781,5914,6657,7074,7481,25937,28514,57599,81628	FOXC1,GATA3,GATA4,GNAS,HOXA5,IHH,PTPN11,RARA,SOX2,TIAM1,WNT11,WWTR1,DLL1,WDR48,TSC22D4	15/418
17_Member	GO Biological Processes	GO:0048589	developmental growth	-4.70953	-2.26179	2296,2625,2626,2778,3202,3549,5781,5914,6657,7074,7481,25937,28514,57599,81628	FOXC1,GATA3,GATA4,GNAS,HOXA5,IHH,PTPN11,RARA,SOX2,TIAM1,WNT11,WWTR1,DLL1,WDR48,TSC22D4	15/418
17_Member	GO Biological Processes	GO:0007548	sex differentiation	-3.92939	-1.63599	2296,2515,2516,2625,2626,4920,5310,5781,5914,57599,80000	FOXC1,ADAM2,NR5A1,GATA3,GATA4,ROR2,PKD1,PTPN11,RARA,WDR48,GREB1L	11/281
17_Member	GO Biological Processes	GO:0048608	reproductive structure development	-3.74537	-1.50271	2296,2515,2516,2625,2626,4920,5310,5781,5914,57599,80000	FOXC1,ADAM2,NR5A1,GATA3,GATA4,ROR2,PKD1,PTPN11,RARA,WDR48,GREB1L	11/295
17_Member	GO Biological Processes	GO:0061458	reproductive system development	-3.69489	-1.47552	2296,2515,2516,2625,2626,4920,5310,5781,5914,57599,80000	FOXC1,ADAM2,NR5A1,GATA3,GATA4,ROR2,PKD1,PTPN11,RARA,WDR48,GREB1L	11/299
17_Member	GO Biological Processes	GO:0035264	multicellular organism growth	-3.62511	-1.41536	3202,3549,5781,5914,25937,57599	HOXA5,IHH,PTPN11,RARA,WWTR1,WDR48	6/88
17_Member	GO Biological Processes	GO:0046661	male sex differentiation	-3.53053	-1.35138	2515,2516,2625,2626,4920,5914,57599,80000	ADAM2,NR5A1,GATA3,GATA4,ROR2,RARA,WDR48,GREB1L	8/170
17_Member	GO Biological Processes	GO:0032736	positive regulation of interleukin-13 production	-3.50002	-1.32964	2625,5914,56848	GATA3,RARA,SPHK2	3/14
17_Member	GO Biological Processes	GO:0032656	regulation of interleukin-13 production	-2.9594	-0.974659	2625,5914,56848	GATA3,RARA,SPHK2	3/21
17_Member	WikiPathways	WP236	Adipogenesis	-2.71553	-0.789018	2625,2626,5914,25937,28999,83881	GATA3,GATA4,RARA,WWTR1,KLF15,MIXL1	6/131
17_Member	GO Biological Processes	GO:0008584	male gonad development	-2.48065	-0.622729	2515,2516,2625,2626,5914,57599	ADAM2,NR5A1,GATA3,GATA4,RARA,WDR48	6/146
17_Member	GO Biological Processes	GO:0046546	development of primary male sexual characteristics	-2.46607	-0.609557	2515,2516,2625,2626,5914,57599	ADAM2,NR5A1,GATA3,GATA4,RARA,WDR48	6/147
17_Member	WikiPathways	WP4149	White fat cell differentiation	-2.4224	-0.575615	2625,5914,28999	GATA3,RARA,KLF15	3/32
17_Member	GO Biological Processes	GO:0002828	regulation of type 2 immune response	-2.34716	-0.523138	2625,5914,30009	GATA3,RARA,TBX21	3/34
17_Member	GO Biological Processes	GO:0032673	regulation of interleukin-4 production	-2.31138	-0.500205	2625,5914,161882	GATA3,RARA,ZFPM1	3/35
17_Member	GO Biological Processes	GO:0046637	regulation of alpha-beta T cell differentiation	-2.21123	-0.423988	2625,3549,5914,30009	GATA3,IHH,RARA,TBX21	4/74
17_Member	GO Biological Processes	GO:0008406	gonad development	-2.14801	-0.383606	2296,2515,2516,2625,2626,5914,57599	FOXC1,ADAM2,NR5A1,GATA3,GATA4,RARA,WDR48	7/225
17_Member	GO Biological Processes	GO:0045137	development of primary sexual characteristics	-2.09809	-0.347116	2296,2515,2516,2625,2626,5914,57599	FOXC1,ADAM2,NR5A1,GATA3,GATA4,RARA,WDR48	7/230
17_Member	GO Biological Processes	GO:0045622	regulation of T-helper cell differentiation	-2.06097	-0.323024	2625,5914,30009	GATA3,RARA,TBX21	3/43
18_Summary	GO Biological Processes	GO:0009954	proximal/distal pattern formation	-4.70809	-2.26179	1746,3227,8854,28514,79192,5310	DLX2,HOXC11,ALDH1A2,DLL1,IRX1,PKD1	6/-
18_Member	GO Biological Processes	GO:0009954	proximal/distal pattern formation	-4.70809	-2.26179	1746,3227,8854,28514,79192	DLX2,HOXC11,ALDH1A2,DLL1,IRX1	5/34
18_Member	GO Biological Processes	GO:0072070	loop of Henle development	-3.71236	-1.48316	5310,28514,79192	PKD1,DLL1,IRX1	3/12
19_Summary	GO Biological Processes	GO:0060485	mesenchyme development	-4.44612	-2.03917	2296,2297,2626,3202,6495,6899,7481,8854,10736,25937,55698,54345,161882,3949,11280,5077,5649,84861	FOXC1,FOXD1,GATA4,HOXA5,SIX1,TBX1,WNT11,ALDH1A2,SIX2,WWTR1,RADIL,SOX18,ZFPM1,LDLR,SCN11A,PAX3,RELN,KLHL22	18/-
19_Member	GO Biological Processes	GO:0060485	mesenchyme development	-4.44612	-2.03917	2296,2297,2626,3202,6495,6899,7481,8854,10736,25937,55698	FOXC1,FOXD1,GATA4,HOXA5,SIX1,TBX1,WNT11,ALDH1A2,SIX2,WWTR1,RADIL	11/246
19_Member	GO Biological Processes	GO:0003151	outflow tract morphogenesis	-3.88304	-1.61211	2296,6495,6899,7481,54345,161882	FOXC1,SIX1,TBX1,WNT11,SOX18,ZFPM1	6/79
19_Member	GO Biological Processes	GO:0048762	mesenchymal cell differentiation	-3.44599	-1.29979	2296,6495,6899,7481,8854,10736,25937,55698	FOXC1,SIX1,TBX1,WNT11,ALDH1A2,SIX2,WWTR1,RADIL	8/175
19_Member	GO Biological Processes	GO:0060840	artery development	-3.30234	-1.20872	2296,3949,6495,6899,7481,11280	FOXC1,LDLR,SIX1,TBX1,WNT11,SCN11A	6/101
19_Member	GO Biological Processes	GO:0048844	artery morphogenesis	-3.19488	-1.14287	2296,3949,6495,6899,7481	FOXC1,LDLR,SIX1,TBX1,WNT11	5/70
19_Member	WikiPathways	WP4657	22q11.2 copy number variation syndrome	-2.73237	-0.802535	2296,5077,5649,6899,8854,84861	FOXC1,PAX3,RELN,TBX1,ALDH1A2,KLHL22	6/130
19_Member	GO Biological Processes	GO:0014033	neural crest cell differentiation	-2.64147	-0.732752	2296,6495,6899,8854,55698	FOXC1,SIX1,TBX1,ALDH1A2,RADIL	5/93
19_Member	GO Biological Processes	GO:0014032	neural crest cell development	-2.09291	-0.34523	2296,6899,8854,55698	FOXC1,TBX1,ALDH1A2,RADIL	4/80
19_Member	GO Biological Processes	GO:0048863	stem cell differentiation	-2.00163	-0.280658	2296,6495,6899,8854,54345,55698	FOXC1,SIX1,TBX1,ALDH1A2,SOX18,RADIL	6/184
20_Summary	Reactome Gene Sets	R-HSA-397014	Muscle contraction	-4.40912	-2.01913	1674,2626,2983,3759,3784,6329,11280,25937,59283,59285,2778,51422,93589	DES,GATA4,GUCY1B1,KCNJ2,KCNQ1,SCN4A,SCN11A,WWTR1,CACNG8,CACNG6,GNAS,PRKAG2,CACNA2D4	13/-
20_Member	Reactome Gene Sets	R-HSA-397014	Muscle contraction	-4.40912	-2.01913	1674,2626,2983,3759,3784,6329,11280,25937,59283,59285	DES,GATA4,GUCY1B1,KCNJ2,KCNQ1,SCN4A,SCN11A,WWTR1,CACNG8,CACNG6	10/205
20_Member	Reactome Gene Sets	R-HSA-5576891	Cardiac conduction	-4.29164	-1.92289	2626,3759,3784,6329,11280,25937,59283,59285	GATA4,KCNJ2,KCNQ1,SCN4A,SCN11A,WWTR1,CACNG8,CACNG6	8/132
20_Member	Reactome Gene Sets	R-HSA-5576892	Phase 0 - rapid depolarisation	-3.47261	-1.31927	6329,11280,59283,59285	SCN4A,SCN11A,CACNG8,CACNG6	4/34
20_Member	Reactome Gene Sets	R-HSA-5576893	Phase 2 - plateau phase	-3.40628	-1.27438	3784,59283,59285	KCNQ1,CACNG8,CACNG6	3/15
20_Member	KEGG Pathway	hsa04921	Oxytocin signaling pathway	-3.06559	-1.05232	2778,2983,3759,51422,59283,59285,93589	GNAS,GUCY1B1,KCNJ2,PRKAG2,CACNG8,CACNG6,CACNA2D4	7/154
20_Member	KEGG Pathway	hsa05410	Hypertrophic cardiomyopathy	-2.70394	-0.780719	1674,51422,59283,59285,93589	DES,PRKAG2,CACNG8,CACNG6,CACNA2D4	5/90
20_Member	KEGG Pathway	hsa05414	Dilated cardiomyopathy	-2.58136	-0.694277	1674,2778,59283,59285,93589	DES,GNAS,CACNG8,CACNG6,CACNA2D4	5/96
20_Member	WikiPathways	WP2118	Arrhythmogenic right ventricular cardiomyopathy	-2.19074	-0.406562	1674,59283,59285,93589	DES,CACNG8,CACNG6,CACNA2D4	4/75
20_Member	KEGG Pathway	hsa05412	Arrhythmogenic right ventricular cardiomyopathy	-2.1507	-0.383606	1674,59283,59285,93589	DES,CACNG8,CACNG6,CACNA2D4	4/77

### Sheet: Table 7
Hydroxymethylation Enrichment Metascape for 1500bp
GroupID	Category	Term	Description	LogP	Log(q-value)	Genes	Symbols	InTerm_InList
1_Summary	GO Biological Processes	GO:0007156	homophilic cell adhesion via plasma membrane adhesion molecules	-20.7813	-16.4349	1825,5310,6900,8641,9708,26025,27253,55714,56099,56100,56101,56102,56103,56104,56105,56106,56107,56108,56109,56110,56111,56112,56113,56114,56130,5802,2778,3549,4041,11135	DSC3,PKD1,CNTN2,PCDHGB4,PCDHGA8,PCDHGA12,PCDH17,TENM3,PCDHGB7,PCDHGB6,PCDHGB5,PCDHGB3,PCDHGB2,PCDHGB1,PCDHGA11,PCDHGA10,PCDHGA9,PCDHGA7,PCDHGA6,PCDHGA5,PCDHGA4,PCDHGA3,PCDHGA2,PCDHGA1,PCDHB6,PTPRS,GNAS,IHH,LRP5,CDC42EP1	30/-
1_Member	GO Biological Processes	GO:0007156	homophilic cell adhesion via plasma membrane adhesion molecules	-20.7813	-16.4349	1825,5310,6900,8641,9708,26025,27253,55714,56099,56100,56101,56102,56103,56104,56105,56106,56107,56108,56109,56110,56111,56112,56113,56114,56130	DSC3,PKD1,CNTN2,PCDHGB4,PCDHGA8,PCDHGA12,PCDH17,TENM3,PCDHGB7,PCDHGB6,PCDHGB5,PCDHGB3,PCDHGB2,PCDHGB1,PCDHGA11,PCDHGA10,PCDHGA9,PCDHGA7,PCDHGA6,PCDHGA5,PCDHGA4,PCDHGA3,PCDHGA2,PCDHGA1,PCDHB6	25/167
1_Member	GO Biological Processes	GO:0098742	cell-cell adhesion via plasma-membrane adhesion molecules	-17.0601	-13.0147	1825,5310,5802,6900,8641,9708,26025,27253,55714,56099,56100,56101,56102,56103,56104,56105,56106,56107,56108,56109,56110,56111,56112,56113,56114,56130	DSC3,PKD1,PTPRS,CNTN2,PCDHGB4,PCDHGA8,PCDHGA12,PCDH17,TENM3,PCDHGB7,PCDHGB6,PCDHGB5,PCDHGB3,PCDHGB2,PCDHGB1,PCDHGA11,PCDHGA10,PCDHGA9,PCDHGA7,PCDHGA6,PCDHGA5,PCDHGA4,PCDHGA3,PCDHGA2,PCDHGA1,PCDHB6	26/261
1_Member	GO Biological Processes	GO:0098609	cell-cell adhesion	-12.7466	-9.44156	1825,2778,3549,4041,5310,5802,6900,8641,9708,11135,26025,27253,55714,56099,56100,56101,56102,56103,56104,56105,56106,56107,56108,56109,56110,56111,56112,56113,56114,56130	DSC3,GNAS,IHH,LRP5,PKD1,PTPRS,CNTN2,PCDHGB4,PCDHGA8,CDC42EP1,PCDHGA12,PCDH17,TENM3,PCDHGB7,PCDHGB6,PCDHGB5,PCDHGB3,PCDHGB2,PCDHGB1,PCDHGA11,PCDHGA10,PCDHGA9,PCDHGA7,PCDHGA6,PCDHGA5,PCDHGA4,PCDHGA3,PCDHGA2,PCDHGA1,PCDHB6	30/538
2_Summary	GO Biological Processes	GO:0048568	embryonic organ development	-16.5514	-12.6821	579,1746,2296,2625,2626,3200,3201,3202,3213,3215,3216,3227,3232,3549,3784,3880,5154,5310,5914,6495,6899,7020,7481,7545,8854,10736,28514,54345,54583,55036,57599,161882,2297,4041,4488,5015,5649,6493,6656,10297,79192,390992,1432,4054,6657,7041,80144,83881,3231,2778,4774,27086,3662,30009,344167,1825,54892,92521,2516,5802,26084,28999	NKX3-2,DLX2,FOXC1,GATA3,GATA4,HOXA3,HOXA4,HOXA5,HOXB3,HOXB5,HOXB6,HOXC11,HOXD3,IHH,KCNQ1,KRT19,PDGFA,PKD1,RARA,SIX1,TBX1,TFAP2A,WNT11,ZIC1,ALDH1A2,SIX2,DLL1,SOX18,EGLN1,CCDC40,WDR48,ZFPM1,FOXD1,LRP5,MSX2,OTX2,RELN,SIM2,SOX1,APC2,IRX1,HES3,MAPK14,LTBP3,SOX2,TGFB1I1,FRAS1,MIXL1,HOXD1,GNAS,NFIA,FOXP1,IRF4,TBX21,FOXI3,DSC3,NCAPG2,SPECC1,NR5A1,PTPRS,ARHGEF26,KLF15	62/-
2_Member	GO Biological Processes	GO:0048568	embryonic organ development	-16.5514	-12.6821	579,1746,2296,2625,2626,3200,3201,3202,3213,3215,3216,3227,3232,3549,3784,3880,5154,5310,5914,6495,6899,7020,7481,7545,8854,10736,28514,54345,54583,55036,57599,161882	NKX3-2,DLX2,FOXC1,GATA3,GATA4,HOXA3,HOXA4,HOXA5,HOXB3,HOXB5,HOXB6,HOXC11,HOXD3,IHH,KCNQ1,KRT19,PDGFA,PKD1,RARA,SIX1,TBX1,TFAP2A,WNT11,ZIC1,ALDH1A2,SIX2,DLL1,SOX18,EGLN1,CCDC40,WDR48,ZFPM1	32/450
2_Member	GO Biological Processes	GO:0007389	pattern specification process	-16.3853	-12.6409	579,1746,2296,2297,2626,3200,3201,3202,3213,3215,3216,3227,3232,3549,4041,4488,5015,5649,6493,6495,6656,6899,7481,7545,8854,10297,10736,28514,54345,55036,79192,390992	NKX3-2,DLX2,FOXC1,FOXD1,GATA4,HOXA3,HOXA4,HOXA5,HOXB3,HOXB5,HOXB6,HOXC11,HOXD3,IHH,LRP5,MSX2,OTX2,RELN,SIM2,SIX1,SOX1,TBX1,WNT11,ZIC1,ALDH1A2,APC2,SIX2,DLL1,SOX18,CCDC40,IRX1,HES3	32/456
2_Member	GO Biological Processes	GO:0048705	skeletal system morphogenesis	-15.266	-11.6185	579,1432,1746,2296,3200,3201,3202,3213,3215,3216,3227,3232,3549,4041,4054,4488,5310,5914,6495,6899,7020,10736,57599	NKX3-2,MAPK14,DLX2,FOXC1,HOXA3,HOXA4,HOXA5,HOXB3,HOXB5,HOXB6,HOXC11,HOXD3,IHH,LRP5,LTBP3,MSX2,PKD1,RARA,SIX1,TBX1,TFAP2A,SIX2,WDR48	23/228
2_Member	GO Biological Processes	GO:0048598	embryonic morphogenesis	-14.9502	-11.3819	579,1746,2296,2625,2626,3200,3201,3202,3213,3215,3216,3227,3232,3549,3784,4041,4488,5015,5914,6495,6657,6899,7020,7041,7481,7545,8854,10736,28514,54345,55036,79192,80144,83881	NKX3-2,DLX2,FOXC1,GATA3,GATA4,HOXA3,HOXA4,HOXA5,HOXB3,HOXB5,HOXB6,HOXC11,HOXD3,IHH,KCNQ1,LRP5,MSX2,OTX2,RARA,SIX1,SOX2,TBX1,TFAP2A,TGFB1I1,WNT11,ZIC1,ALDH1A2,SIX2,DLL1,SOX18,CCDC40,IRX1,FRAS1,MIXL1	34/584
2_Member	GO Biological Processes	GO:0003002	regionalization	-14.1127	-10.6114	579,1746,2296,2297,2626,3200,3201,3202,3213,3215,3216,3227,3232,3549,4041,4488,5015,5649,6656,6899,7481,8854,10736,28514,54345,55036,79192,390992	NKX3-2,DLX2,FOXC1,FOXD1,GATA4,HOXA3,HOXA4,HOXA5,HOXB3,HOXB5,HOXB6,HOXC11,HOXD3,IHH,LRP5,MSX2,OTX2,RELN,SOX1,TBX1,WNT11,ALDH1A2,SIX2,DLL1,SOX18,CCDC40,IRX1,HES3	28/409
2_Member	GO Biological Processes	GO:0048706	embryonic skeletal system development	-13.4085	-9.9651	579,1746,3200,3201,3202,3213,3215,3216,3227,3231,3232,3549,6495,6899,7020,7481,10736	NKX3-2,DLX2,HOXA3,HOXA4,HOXA5,HOXB3,HOXB5,HOXB6,HOXC11,HOXD1,HOXD3,IHH,SIX1,TBX1,TFAP2A,WNT11,SIX2	17/128
2_Member	GO Biological Processes	GO:0048562	embryonic organ morphogenesis	-12.9162	-9.52392	579,1746,2625,2626,3200,3201,3202,3213,3215,3216,3227,3232,3549,3784,6495,6899,7020,7481,7545,10736,28514,54345,55036	NKX3-2,DLX2,GATA3,GATA4,HOXA3,HOXA4,HOXA5,HOXB3,HOXB5,HOXB6,HOXC11,HOXD3,IHH,KCNQ1,SIX1,TBX1,TFAP2A,WNT11,ZIC1,SIX2,DLL1,SOX18,CCDC40	23/293
2_Member	GO Biological Processes	GO:0001501	skeletal system development	-12.7622	-9.44156	579,1432,1746,2296,2625,2778,3200,3201,3202,3213,3215,3216,3227,3231,3232,3549,4041,4054,4488,4774,5310,5914,6495,6899,7020,7481,10736,27086,57599	NKX3-2,MAPK14,DLX2,FOXC1,GATA3,GNAS,HOXA3,HOXA4,HOXA5,HOXB3,HOXB5,HOXB6,HOXC11,HOXD1,HOXD3,IHH,LRP5,LTBP3,MSX2,NFIA,PKD1,RARA,SIX1,TBX1,TFAP2A,WNT11,SIX2,FOXP1,WDR48	29/500
2_Member	GO Biological Processes	GO:0045165	cell fate commitment	-11.2941	-8.02681	1746,2625,2626,3549,3662,4774,5914,6495,6656,6657,6899,7041,7481,10297,10736,28514,30009,54345,161882,344167	DLX2,GATA3,GATA4,IHH,IRF4,NFIA,RARA,SIX1,SOX1,SOX2,TBX1,TGFB1I1,WNT11,APC2,SIX2,DLL1,TBX21,SOX18,ZFPM1,FOXI3	20/255
2_Member	GO Biological Processes	GO:0043009	chordate embryonic development	-10.8303	-7.59772	579,1746,1825,2296,2625,3200,3201,3202,3213,3215,3216,3227,3231,3232,3549,3880,5310,5914,6495,6899,7020,7481,8854,10736,28514,54345,54583,54892,92521,344167	NKX3-2,DLX2,DSC3,FOXC1,GATA3,HOXA3,HOXA4,HOXA5,HOXB3,HOXB5,HOXB6,HOXC11,HOXD1,HOXD3,IHH,KRT19,PKD1,RARA,SIX1,TBX1,TFAP2A,WNT11,ALDH1A2,SIX2,DLL1,SOX18,EGLN1,NCAPG2,SPECC1,FOXI3	30/641
2_Member	GO Biological Processes	GO:0009952	anterior/posterior pattern specification	-10.7254	-7.52504	2296,2626,3200,3201,3202,3213,3215,3216,3227,3232,4041,4488,5015,6899,8854,10736,28514,390992	FOXC1,GATA4,HOXA3,HOXA4,HOXA5,HOXB3,HOXB5,HOXB6,HOXC11,HOXD3,LRP5,MSX2,OTX2,TBX1,ALDH1A2,SIX2,DLL1,HES3	18/214
2_Member	GO Biological Processes	GO:0048704	embryonic skeletal system morphogenesis	-10.6185	-7.47615	1746,3200,3201,3202,3213,3215,3216,3227,3232,6495,6899,7020,10736	DLX2,HOXA3,HOXA4,HOXA5,HOXB3,HOXB5,HOXB6,HOXC11,HOXD3,SIX1,TBX1,TFAP2A,SIX2	13/94
2_Member	GO Biological Processes	GO:0009792	embryo development ending in birth or egg hatching	-10.4712	-7.3552	579,1746,1825,2296,2625,3200,3201,3202,3213,3215,3216,3227,3231,3232,3549,3880,5310,5914,6495,6899,7020,7481,8854,10736,28514,54345,54583,54892,92521,344167	NKX3-2,DLX2,DSC3,FOXC1,GATA3,HOXA3,HOXA4,HOXA5,HOXB3,HOXB5,HOXB6,HOXC11,HOXD1,HOXD3,IHH,KRT19,PKD1,RARA,SIX1,TBX1,TFAP2A,WNT11,ALDH1A2,SIX2,DLL1,SOX18,EGLN1,NCAPG2,SPECC1,FOXI3	30/663
2_Member	GO Biological Processes	GO:0001708	cell fate specification	-9.77328	-6.70557	3549,4774,6495,6656,6657,6899,10297,10736,28514,30009,54345,344167	IHH,NFIA,SIX1,SOX1,SOX2,TBX1,APC2,SIX2,DLL1,TBX21,SOX18,FOXI3	12/88
2_Member	GO Biological Processes	GO:0035270	endocrine system development	-8.78698	-5.80223	2516,2625,3200,3202,3213,3232,6495,6657,6899,7481,8854,28514,344167	NR5A1,GATA3,HOXA3,HOXA5,HOXB3,HOXD3,SIX1,SOX2,TBX1,WNT11,ALDH1A2,DLL1,FOXI3	13/131
2_Member	GO Biological Processes	GO:0061448	connective tissue development	-8.4479	-5.54859	1432,1746,2297,2625,3200,3202,3213,3232,3549,4041,4054,4488,4774,5310,5914,10736	MAPK14,DLX2,FOXD1,GATA3,HOXA3,HOXA5,HOXB3,HOXD3,IHH,LRP5,LTBP3,MSX2,NFIA,PKD1,RARA,SIX2	16/228
2_Member	GO Biological Processes	GO:0051216	cartilage development	-8.28682	-5.41747	1432,1746,2625,3200,3202,3213,3232,3549,4054,4488,4774,5310,5914,10736	MAPK14,DLX2,GATA3,HOXA3,HOXA5,HOXB3,HOXD3,IHH,LTBP3,MSX2,NFIA,PKD1,RARA,SIX2	14/172
2_Member	GO Biological Processes	GO:0048732	gland development	-6.81931	-4.04105	2296,2516,2625,3200,3202,3213,3232,3549,4041,4488,5310,5914,6495,6657,6899,7481,8854,55036,344167	FOXC1,NR5A1,GATA3,HOXA3,HOXA5,HOXB3,HOXD3,IHH,LRP5,MSX2,PKD1,RARA,SIX1,SOX2,TBX1,WNT11,ALDH1A2,CCDC40,FOXI3	19/420
2_Member	GO Biological Processes	GO:0030855	epithelial cell differentiation	-5.37113	-2.83758	579,2516,2625,2626,3202,3215,3549,3784,3880,5802,5914,6495,6899,7041,7481,10736,26084,28514,28999,54345,344167	NKX3-2,NR5A1,GATA3,GATA4,HOXA5,HOXB5,IHH,KCNQ1,KRT19,PTPRS,RARA,SIX1,TBX1,TGFB1I1,WNT11,SIX2,ARHGEF26,DLL1,KLF15,SOX18,FOXI3	21/626
3_Summary	GO Biological Processes	GO:0048729	tissue morphogenesis	-10.6763	-7.50592	2296,2297,2625,2626,3202,3549,4041,4488,5310,5914,6495,6899,7020,7041,7481,8854,9955,10736,25865,28514,54345,54583,54922,55036,79192,80000,80144,161882,1432,3200,3213,3949,5154,10451,161198,3227,4774,25937,28999,1746,4920,5781	FOXC1,FOXD1,GATA3,GATA4,HOXA5,IHH,LRP5,MSX2,PKD1,RARA,SIX1,TBX1,TFAP2A,TGFB1I1,WNT11,ALDH1A2,HS3ST3A1,SIX2,PRKD2,DLL1,SOX18,EGLN1,RASIP1,CCDC40,IRX1,GREB1L,FRAS1,ZFPM1,MAPK14,HOXA3,HOXB3,LDLR,PDGFA,VAV3,CLEC14A,HOXC11,NFIA,WWTR1,KLF15,DLX2,ROR2,PTPN11	42/-
3_Member	GO Biological Processes	GO:0048729	tissue morphogenesis	-10.6763	-7.50592	2296,2297,2625,2626,3202,3549,4041,4488,5310,5914,6495,6899,7020,7041,7481,8854,9955,10736,25865,28514,54345,54583,54922,55036,79192,80000,80144,161882	FOXC1,FOXD1,GATA3,GATA4,HOXA5,IHH,LRP5,MSX2,PKD1,RARA,SIX1,TBX1,TFAP2A,TGFB1I1,WNT11,ALDH1A2,HS3ST3A1,SIX2,PRKD2,DLL1,SOX18,EGLN1,RASIP1,CCDC40,IRX1,GREB1L,FRAS1,ZFPM1	28/567
3_Member	GO Biological Processes	GO:0002009	morphogenesis of an epithelium	-9.85448	-6.76328	2297,2625,2626,3202,3549,4041,4488,5310,5914,6495,7020,7041,7481,8854,9955,10736,25865,28514,54345,54922,55036,79192,80000,80144	FOXD1,GATA3,GATA4,HOXA5,IHH,LRP5,MSX2,PKD1,RARA,SIX1,TFAP2A,TGFB1I1,WNT11,ALDH1A2,HS3ST3A1,SIX2,PRKD2,DLL1,SOX18,RASIP1,CCDC40,IRX1,GREB1L,FRAS1	24/452
3_Member	GO Biological Processes	GO:0035239	tube morphogenesis	-9.55063	-6.50519	1432,2296,2297,2625,2626,3200,3202,3213,3549,3949,4041,4488,5154,5310,5914,6495,6899,7481,9955,10451,10736,25865,28514,54345,54922,55036,79192,80000,161198	MAPK14,FOXC1,FOXD1,GATA3,GATA4,HOXA3,HOXA5,HOXB3,IHH,LDLR,LRP5,MSX2,PDGFA,PKD1,RARA,SIX1,TBX1,WNT11,HS3ST3A1,VAV3,SIX2,PRKD2,DLL1,SOX18,RASIP1,CCDC40,IRX1,GREB1L,CLEC14A	29/679
3_Member	GO Biological Processes	GO:0072001	renal system development	-8.98022	-5.95597	2296,2297,2625,3227,4774,5310,5914,6495,7020,7481,8854,9955,10736,25937,28514,28999,79192,80000,80144	FOXC1,FOXD1,GATA3,HOXC11,NFIA,PKD1,RARA,SIX1,TFAP2A,WNT11,ALDH1A2,HS3ST3A1,SIX2,WWTR1,DLL1,KLF15,IRX1,GREB1L,FRAS1	19/308
3_Member	GO Biological Processes	GO:0060562	epithelial tube morphogenesis	-8.86409	-5.86004	2297,2625,2626,3202,3549,4041,4488,5310,5914,6495,7481,9955,25865,28514,54345,54922,55036,79192,80000	FOXD1,GATA3,GATA4,HOXA5,IHH,LRP5,MSX2,PKD1,RARA,SIX1,WNT11,HS3ST3A1,PRKD2,DLL1,SOX18,RASIP1,CCDC40,IRX1,GREB1L	19/313
3_Member	GO Biological Processes	GO:0072009	nephron epithelium development	-8.72267	-5.75641	2296,2297,2625,5310,6495,7481,9955,10736,28514,28999,79192,80000	FOXC1,FOXD1,GATA3,PKD1,SIX1,WNT11,HS3ST3A1,SIX2,DLL1,KLF15,IRX1,GREB1L	12/108
3_Member	GO Biological Processes	GO:0072006	nephron development	-8.54679	-5.6101	2296,2297,2625,5310,6495,7481,9955,10736,25937,28514,28999,79192,80000	FOXC1,FOXD1,GATA3,PKD1,SIX1,WNT11,HS3ST3A1,SIX2,WWTR1,DLL1,KLF15,IRX1,GREB1L	13/137
3_Member	GO Biological Processes	GO:0060993	kidney morphogenesis	-8.5416	-5.6101	2297,2625,5310,6495,7481,9955,10736,25937,79192,80000,80144	FOXD1,GATA3,PKD1,SIX1,WNT11,HS3ST3A1,SIX2,WWTR1,IRX1,GREB1L,FRAS1	11/89
3_Member	GO Biological Processes	GO:0072073	kidney epithelium development	-8.50794	-5.59283	2296,2297,2625,5310,5914,6495,7481,9955,10736,28514,28999,79192,80000	FOXC1,FOXD1,GATA3,PKD1,RARA,SIX1,WNT11,HS3ST3A1,SIX2,DLL1,KLF15,IRX1,GREB1L	13/138
3_Member	GO Biological Processes	GO:0001822	kidney development	-8.39375	-5.50968	2296,2297,2625,3227,5310,5914,6495,7020,7481,8854,9955,10736,25937,28514,28999,79192,80000,80144	FOXC1,FOXD1,GATA3,HOXC11,PKD1,RARA,SIX1,TFAP2A,WNT11,ALDH1A2,HS3ST3A1,SIX2,WWTR1,DLL1,KLF15,IRX1,GREB1L,FRAS1	18/298
3_Member	GO Biological Processes	GO:0072088	nephron epithelium morphogenesis	-7.24512	-4.43012	2297,2625,5310,6495,7481,9955,10736,79192,80000	FOXD1,GATA3,PKD1,SIX1,WNT11,HS3ST3A1,SIX2,IRX1,GREB1L	9/70
3_Member	GO Biological Processes	GO:0072028	nephron morphogenesis	-7.13634	-4.33393	2297,2625,5310,6495,7481,9955,10736,79192,80000	FOXD1,GATA3,PKD1,SIX1,WNT11,HS3ST3A1,SIX2,IRX1,GREB1L	9/72
3_Member	WikiPathways	WP5053	Development of ureteric collection system	-6.62735	-3.87194	2296,2625,5914,6495,7481,10736,80000,80144	FOXC1,GATA3,RARA,SIX1,WNT11,SIX2,GREB1L,FRAS1	8/60
3_Member	GO Biological Processes	GO:0072080	nephron tubule development	-6.50421	-3.77052	2297,2625,5310,6495,7481,9955,28514,79192,80000	FOXD1,GATA3,PKD1,SIX1,WNT11,HS3ST3A1,DLL1,IRX1,GREB1L	9/85
3_Member	GO Biological Processes	GO:0001656	metanephros development	-6.41684	-3.71383	2297,2625,3227,5310,6495,10736,79192,80000,80144	FOXD1,GATA3,HOXC11,PKD1,SIX1,SIX2,IRX1,GREB1L,FRAS1	9/87
3_Member	GO Biological Processes	GO:0072163	mesonephric epithelium development	-6.41684	-3.71383	2296,2297,2625,5310,5914,6495,7481,9955,80000	FOXC1,FOXD1,GATA3,PKD1,RARA,SIX1,WNT11,HS3ST3A1,GREB1L	9/87
3_Member	GO Biological Processes	GO:0072164	mesonephric tubule development	-6.41684	-3.71383	2296,2297,2625,5310,5914,6495,7481,9955,80000	FOXC1,FOXD1,GATA3,PKD1,RARA,SIX1,WNT11,HS3ST3A1,GREB1L	9/87
3_Member	GO Biological Processes	GO:0061326	renal tubule development	-6.29003	-3.61566	2297,2625,5310,6495,7481,9955,28514,79192,80000	FOXD1,GATA3,PKD1,SIX1,WNT11,HS3ST3A1,DLL1,IRX1,GREB1L	9/90
3_Member	GO Biological Processes	GO:0001823	mesonephros development	-6.24884	-3.58361	2296,2297,2625,5310,5914,6495,7481,9955,80000	FOXC1,FOXD1,GATA3,PKD1,RARA,SIX1,WNT11,HS3ST3A1,GREB1L	9/91
3_Member	GO Biological Processes	GO:0072078	nephron tubule morphogenesis	-6.19858	-3.54962	2297,2625,5310,6495,7481,9955,79192,80000	FOXD1,GATA3,PKD1,SIX1,WNT11,HS3ST3A1,IRX1,GREB1L	8/68
3_Member	GO Biological Processes	GO:0061333	renal tubule morphogenesis	-6.00527	-3.42223	2297,2625,5310,6495,7481,9955,79192,80000	FOXD1,GATA3,PKD1,SIX1,WNT11,HS3ST3A1,IRX1,GREB1L	8/72
3_Member	GO Biological Processes	GO:0048754	branching morphogenesis of an epithelial tube	-5.68166	-3.10604	2297,3202,3549,4041,4488,5310,6495,9955,54922,80000	FOXD1,HOXA5,IHH,LRP5,MSX2,PKD1,SIX1,HS3ST3A1,RASIP1,GREB1L	10/136
3_Member	GO Biological Processes	GO:0001763	morphogenesis of a branching structure	-5.54664	-2.97832	1746,2297,3202,3549,4041,4488,5310,6495,9955,54922,80000	DLX2,FOXD1,HOXA5,IHH,LRP5,MSX2,PKD1,SIX1,HS3ST3A1,RASIP1,GREB1L	11/174
3_Member	GO Biological Processes	GO:0001657	ureteric bud development	-5.41446	-2.86733	2296,2297,2625,5914,6495,7481,9955,80000	FOXC1,FOXD1,GATA3,RARA,SIX1,WNT11,HS3ST3A1,GREB1L	8/86
3_Member	GO Biological Processes	GO:0061138	morphogenesis of a branching epithelium	-4.95646	-2.50444	2297,3202,3549,4041,4488,5310,6495,9955,54922,80000	FOXD1,HOXA5,IHH,LRP5,MSX2,PKD1,SIX1,HS3ST3A1,RASIP1,GREB1L	10/164
3_Member	GO Biological Processes	GO:0072176	nephric duct development	-4.80769	-2.40074	2625,5310,7481,80000	GATA3,PKD1,WNT11,GREB1L	4/15
3_Member	GO Biological Processes	GO:0060675	ureteric bud morphogenesis	-4.54474	-2.176	2297,2625,6495,7481,9955,80000	FOXD1,GATA3,SIX1,WNT11,HS3ST3A1,GREB1L	6/56
3_Member	GO Biological Processes	GO:0072171	mesonephric tubule morphogenesis	-4.50031	-2.13611	2297,2625,6495,7481,9955,80000	FOXD1,GATA3,SIX1,WNT11,HS3ST3A1,GREB1L	6/57
3_Member	GO Biological Processes	GO:0072177	mesonephric duct development	-4.0213	-1.74671	5310,7481,80000	PKD1,WNT11,GREB1L	3/9
3_Member	GO Biological Processes	GO:0001658	branching involved in ureteric bud morphogenesis	-2.87856	-0.961846	2297,6495,9955,80000	FOXD1,SIX1,HS3ST3A1,GREB1L	4/45
3_Member	GO Biological Processes	GO:0048806	genitalia development	-2.80765	-0.90522	4920,5310,5781,80000	ROR2,PKD1,PTPN11,GREB1L	4/47
4_Summary	WikiPathways	WP5236	Markers of kidney cell lineage	-7.91461	-5.0595	1674,2297,3195,5914,6495,8854,10736,54583,338917,80000,3549	DES,FOXD1,TLX1,RARA,SIX1,ALDH1A2,SIX2,EGLN1,VSX2,GREB1L,IHH	11/-
4_Member	WikiPathways	WP5236	Markers of kidney cell lineage	-7.91461	-5.0595	1674,2297,3195,5914,6495,8854,10736,54583,338917	DES,FOXD1,TLX1,RARA,SIX1,ALDH1A2,SIX2,EGLN1,VSX2	9/59
4_Member	WikiPathways	WP5052	Nephrogenesis	-4.46805	-2.1128	2297,8854,10736,80000	FOXD1,ALDH1A2,SIX2,GREB1L	4/18
4_Member	GO Biological Processes	GO:0048566	embryonic digestive tract development	-2.29058	-0.519298	3549,8854,10736	IHH,ALDH1A2,SIX2	3/33
5_Summary	GO Biological Processes	GO:0045596	negative regulation of cell differentiation	-7.68254	-4.84122	579,1746,2625,3202,3549,3949,4041,4054,4488,5781,5802,5914,6272,6657,6899,6900,7041,10272,10736,10766,25805,25937,27086,28514,30009,83881,161882,1432,4920,3662	NKX3-2,DLX2,GATA3,HOXA5,IHH,LDLR,LRP5,LTBP3,MSX2,PTPN11,PTPRS,RARA,SORT1,SOX2,TBX1,CNTN2,TGFB1I1,FSTL3,SIX2,TOB2,BAMBI,WWTR1,FOXP1,DLL1,TBX21,MIXL1,ZFPM1,MAPK14,ROR2,IRF4	30/-
5_Member	GO Biological Processes	GO:0045596	negative regulation of cell differentiation	-7.68254	-4.84122	579,1746,2625,3202,3549,3949,4041,4054,4488,5781,5802,5914,6272,6657,6899,6900,7041,10272,10736,10766,25805,25937,27086,28514,30009,83881,161882	NKX3-2,DLX2,GATA3,HOXA5,IHH,LDLR,LRP5,LTBP3,MSX2,PTPN11,PTPRS,RARA,SORT1,SOX2,TBX1,CNTN2,TGFB1I1,FSTL3,SIX2,TOB2,BAMBI,WWTR1,FOXP1,DLL1,TBX21,MIXL1,ZFPM1	27/724
5_Member	GO Biological Processes	GO:0045637	regulation of myeloid cell differentiation	-3.31131	-1.24423	1432,3202,4920,5914,10272,10766,27086,28514,161882	MAPK14,HOXA5,ROR2,RARA,FSTL3,TOB2,FOXP1,DLL1,ZFPM1	9/213
5_Member	GO Biological Processes	GO:0045638	negative regulation of myeloid cell differentiation	-3.26742	-1.21321	3202,5914,10272,10766,28514,161882	HOXA5,RARA,FSTL3,TOB2,DLL1,ZFPM1	6/95
5_Member	GO Biological Processes	GO:1903706	regulation of hemopoiesis	-3.2379	-1.19893	1432,2625,3202,3549,3662,4920,5914,10272,10766,27086,28514,30009,161882	MAPK14,GATA3,HOXA5,IHH,IRF4,ROR2,RARA,FSTL3,TOB2,FOXP1,DLL1,TBX21,ZFPM1	13/417
5_Member	GO Biological Processes	GO:1902106	negative regulation of leukocyte differentiation	-2.9129	-0.991316	3549,5914,10272,10766,30009,161882	IHH,RARA,FSTL3,TOB2,TBX21,ZFPM1	6/111
5_Member	GO Biological Processes	GO:1903707	negative regulation of hemopoiesis	-2.77672	-0.883572	3549,5914,10272,10766,30009,161882	IHH,RARA,FSTL3,TOB2,TBX21,ZFPM1	6/118
5_Member	GO Biological Processes	GO:0002761	regulation of myeloid leukocyte differentiation	-2.66765	-0.799743	4920,5914,10272,10766,27086,161882	ROR2,RARA,FSTL3,TOB2,FOXP1,ZFPM1	6/124
5_Member	GO Biological Processes	GO:0002762	negative regulation of myeloid leukocyte differentiation	-2.61398	-0.757464	5914,10272,10766,161882	RARA,FSTL3,TOB2,ZFPM1	4/53
5_Member	GO Biological Processes	GO:1902105	regulation of leukocyte differentiation	-2.61157	-0.756466	2625,3549,3662,4920,5914,10272,10766,27086,30009,161882	GATA3,IHH,IRF4,ROR2,RARA,FSTL3,TOB2,FOXP1,TBX21,ZFPM1	10/321
5_Member	GO Biological Processes	GO:0010721	negative regulation of cell development	-2.42047	-0.618065	1746,3549,3949,5802,5914,10272,10766,30009,161882	DLX2,IHH,LDLR,PTPRS,RARA,FSTL3,TOB2,TBX21,ZFPM1	9/287
6_Summary	GO Biological Processes	GO:0021602	cranial nerve morphogenesis	-7.62616	-4.7982	401,3200,3213,3232,6495,6899,7020,2625,344167,3202,579,602,4041,1746,4488,10736,55165,3784,5781,6657,7545,28514,7128,5077,11280,83715,83862	PHOX2A,HOXA3,HOXB3,HOXD3,SIX1,TBX1,TFAP2A,GATA3,FOXI3,HOXA5,NKX3-2,BCL3,LRP5,DLX2,MSX2,SIX2,CEP55,KCNQ1,PTPN11,SOX2,ZIC1,DLL1,TNFAIP3,PAX3,SCN11A,ESPN,TMEM120A	27/-
6_Member	GO Biological Processes	GO:0021602	cranial nerve morphogenesis	-7.62616	-4.7982	401,3200,3213,3232,6495,6899,7020	PHOX2A,HOXA3,HOXB3,HOXD3,SIX1,TBX1,TFAP2A	7/30
6_Member	GO Biological Processes	GO:0060017	parathyroid gland development	-6.36953	-3.68581	2625,3200,6899,344167	GATA3,HOXA3,TBX1,FOXI3	4/7
6_Member	GO Biological Processes	GO:0030878	thyroid gland development	-6.1818	-3.54962	3200,3202,3213,3232,6495,6899	HOXA3,HOXA5,HOXB3,HOXD3,SIX1,TBX1	6/30
6_Member	GO Biological Processes	GO:0021545	cranial nerve development	-5.32231	-2.80835	401,3200,3213,3232,6495,6899,7020	PHOX2A,HOXA3,HOXB3,HOXD3,SIX1,TBX1,TFAP2A	7/63
6_Member	GO Biological Processes	GO:0048534	hematopoietic or lymphoid organ development	-4.99017	-2.53019	579,602,2625,3200,4041,6495,6899,344167	NKX3-2,BCL3,GATA3,HOXA3,LRP5,SIX1,TBX1,FOXI3	8/98
6_Member	GO Biological Processes	GO:1904888	cranial skeletal system development	-4.93247	-2.50444	1746,4488,6495,6899,7020,10736,55165	DLX2,MSX2,SIX1,TBX1,TFAP2A,SIX2,CEP55	7/72
6_Member	GO Biological Processes	GO:0021783	preganglionic parasympathetic fiber development	-4.6864	-2.28659	401,6495,6899,7020	PHOX2A,SIX1,TBX1,TFAP2A	4/16
6_Member	GO Biological Processes	GO:0043583	ear development	-4.60176	-2.21433	579,2625,3784,5781,6495,6657,6899,7020,7545,10736,28514	NKX3-2,GATA3,KCNQ1,PTPN11,SIX1,SOX2,TBX1,TFAP2A,ZIC1,SIX2,DLL1	11/219
6_Member	GO Biological Processes	GO:0048486	parasympathetic nervous system development	-4.46805	-2.1128	401,6495,6899,7020	PHOX2A,SIX1,TBX1,TFAP2A	4/18
6_Member	GO Biological Processes	GO:0042474	middle ear morphogenesis	-4.27576	-1.93593	579,6495,6899,10736	NKX3-2,SIX1,TBX1,SIX2	4/20
6_Member	GO Biological Processes	GO:0042471	ear morphogenesis	-4.22406	-1.89042	579,2625,3784,6495,6899,7020,7545,10736	NKX3-2,GATA3,KCNQ1,SIX1,TBX1,TFAP2A,ZIC1,SIX2	8/125
6_Member	GO Biological Processes	GO:0002520	immune system development	-4.15979	-1.84674	579,602,2625,3200,4041,6495,6899,7128,344167	NKX3-2,BCL3,GATA3,HOXA3,LRP5,SIX1,TBX1,TNFAIP3,FOXI3	9/164
6_Member	GO Biological Processes	GO:0021675	nerve development	-4.09018	-1.79293	401,3200,3213,3232,6495,6899,7020	PHOX2A,HOXA3,HOXB3,HOXD3,SIX1,TBX1,TFAP2A	7/97
6_Member	GO Biological Processes	GO:0048701	embryonic cranial skeleton morphogenesis	-3.94608	-1.69086	1746,6495,6899,7020,10736	DLX2,SIX1,TBX1,TFAP2A,SIX2	5/45
6_Member	GO Biological Processes	GO:0048483	autonomic nervous system development	-3.89988	-1.66666	401,2625,6495,6899,7020	PHOX2A,GATA3,SIX1,TBX1,TFAP2A	5/46
6_Member	GO Biological Processes	GO:0048538	thymus development	-3.76781	-1.56122	2625,3200,6495,6899,344167	GATA3,HOXA3,SIX1,TBX1,FOXI3	5/49
6_Member	GO Biological Processes	GO:0048839	inner ear development	-3.6414	-1.4563	2625,3784,5781,6495,6657,6899,7020,7545,28514	GATA3,KCNQ1,PTPN11,SIX1,SOX2,TBX1,TFAP2A,ZIC1,DLL1	9/192
6_Member	GO Biological Processes	GO:0060037	pharyngeal system development	-3.61811	-1.44886	2625,6495,6899,344167	GATA3,SIX1,TBX1,FOXI3	4/29
6_Member	GO Biological Processes	GO:0050954	sensory perception of mechanical stimulus	-3.12853	-1.12258	3784,5077,6495,6899,7020,11280,83715,83862	KCNQ1,PAX3,SIX1,TBX1,TFAP2A,SCN11A,ESPN,TMEM120A	8/181
6_Member	GO Biological Processes	GO:0042472	inner ear morphogenesis	-3.05992	-1.08141	2625,3784,6495,6899,7020,7545	GATA3,KCNQ1,SIX1,TBX1,TFAP2A,ZIC1	6/104
6_Member	GO Biological Processes	GO:0007605	sensory perception of sound	-2.15393	-0.413335	3784,5077,6495,6899,7020,83715	KCNQ1,PAX3,SIX1,TBX1,TFAP2A,ESPN	6/158
7_Summary	GO Biological Processes	GO:0001944	vasculature development	-6.96829	-4.17813	1432,2296,3200,3213,3549,3949,4041,5154,5310,6495,6899,7481,8854,10451,11280,22899,25865,28514,54345,54922,56848,161198,344167	MAPK14,FOXC1,HOXA3,HOXB3,IHH,LDLR,LRP5,PDGFA,PKD1,SIX1,TBX1,WNT11,ALDH1A2,VAV3,SCN11A,ARHGEF15,PRKD2,DLL1,SOX18,RASIP1,SPHK2,CLEC14A,FOXI3	23/-
7_Member	GO Biological Processes	GO:0001944	vasculature development	-6.96829	-4.17813	1432,2296,3200,3213,3549,3949,4041,5154,5310,6495,6899,7481,8854,10451,11280,22899,25865,28514,54345,54922,56848,161198	MAPK14,FOXC1,HOXA3,HOXB3,IHH,LDLR,LRP5,PDGFA,PKD1,SIX1,TBX1,WNT11,ALDH1A2,VAV3,SCN11A,ARHGEF15,PRKD2,DLL1,SOX18,RASIP1,SPHK2,CLEC14A	22/543
7_Member	GO Biological Processes	GO:0001568	blood vessel development	-6.61225	-3.86784	1432,2296,3200,3213,3549,3949,4041,5154,5310,6495,6899,7481,8854,10451,11280,25865,28514,54345,54922,56848,161198	MAPK14,FOXC1,HOXA3,HOXB3,IHH,LDLR,LRP5,PDGFA,PKD1,SIX1,TBX1,WNT11,ALDH1A2,VAV3,SCN11A,PRKD2,DLL1,SOX18,RASIP1,SPHK2,CLEC14A	21/523
7_Member	GO Biological Processes	GO:0010464	regulation of mesenchymal cell proliferation	-6.00597	-3.42223	3549,4041,5154,6495,6899,7481	IHH,LRP5,PDGFA,SIX1,TBX1,WNT11	6/32
7_Member	GO Biological Processes	GO:0048514	blood vessel morphogenesis	-5.38418	-2.84389	1432,2296,3200,3213,3549,3949,4041,5154,6495,6899,7481,10451,25865,28514,54345,54922,161198	MAPK14,FOXC1,HOXA3,HOXB3,IHH,LDLR,LRP5,PDGFA,SIX1,TBX1,WNT11,VAV3,PRKD2,DLL1,SOX18,RASIP1,CLEC14A	17/429
7_Member	GO Biological Processes	GO:0002053	positive regulation of mesenchymal cell proliferation	-5.23219	-2.72558	3549,4041,5154,6495,6899	IHH,LRP5,PDGFA,SIX1,TBX1	5/25
7_Member	GO Biological Processes	GO:0001525	angiogenesis	-4.14636	-1.84128	1432,2296,3200,3213,3549,5154,6899,10451,25865,28514,54345,54922,161198	MAPK14,FOXC1,HOXA3,HOXB3,IHH,PDGFA,TBX1,VAV3,PRKD2,DLL1,SOX18,RASIP1,CLEC14A	13/336
7_Member	WikiPathways	WP2839	Hair follicle development: organogenesis - part 2 of 3	-2.32858	-0.551486	4041,5154,344167	LRP5,PDGFA,FOXI3	3/32
8_Summary	GO Biological Processes	GO:0048565	digestive tract development	-6.77448	-4.0078	579,2626,3202,3549,3784,5310,7481,8854,10736,55036,83881,6899,28514,54345,2296,5914	NKX3-2,GATA4,HOXA5,IHH,KCNQ1,PKD1,WNT11,ALDH1A2,SIX2,CCDC40,MIXL1,TBX1,DLL1,SOX18,FOXC1,RARA	16/-
8_Member	GO Biological Processes	GO:0048565	digestive tract development	-6.77448	-4.0078	579,2626,3202,3549,3784,5310,7481,8854,10736,55036,83881	NKX3-2,GATA4,HOXA5,IHH,KCNQ1,PKD1,WNT11,ALDH1A2,SIX2,CCDC40,MIXL1	11/131
8_Member	GO Biological Processes	GO:0055123	digestive system development	-6.38865	-3.6954	579,2626,3202,3549,3784,5310,7481,8854,10736,55036,83881	NKX3-2,GATA4,HOXA5,IHH,KCNQ1,PKD1,WNT11,ALDH1A2,SIX2,CCDC40,MIXL1	11/143
8_Member	GO Biological Processes	GO:0009799	specification of symmetry	-3.92239	-1.68313	579,2626,3549,6899,8854,28514,54345,55036	NKX3-2,GATA4,IHH,TBX1,ALDH1A2,DLL1,SOX18,CCDC40	8/138
8_Member	GO Biological Processes	GO:0009855	determination of bilateral symmetry	-3.92239	-1.68313	579,2626,3549,6899,8854,28514,54345,55036	NKX3-2,GATA4,IHH,TBX1,ALDH1A2,DLL1,SOX18,CCDC40	8/138
8_Member	GO Biological Processes	GO:0035050	embryonic heart tube development	-3.55518	-1.40736	2296,2626,3549,28514,54345,55036	FOXC1,GATA4,IHH,DLL1,SOX18,CCDC40	6/84
8_Member	GO Biological Processes	GO:0007368	determination of left/right symmetry	-3.28435	-1.22568	579,2626,3549,6899,28514,54345,55036	NKX3-2,GATA4,IHH,TBX1,DLL1,SOX18,CCDC40	7/131
8_Member	GO Biological Processes	GO:0001947	heart looping	-3.22228	-1.18877	2626,3549,28514,54345,55036	GATA4,IHH,DLL1,SOX18,CCDC40	5/64
8_Member	GO Biological Processes	GO:0060972	left/right pattern formation	-3.16846	-1.14833	579,2626,3549,6899,28514,54345,55036	NKX3-2,GATA4,IHH,TBX1,DLL1,SOX18,CCDC40	7/137
8_Member	GO Biological Processes	GO:0061371	determination of heart left/right asymmetry	-3.07252	-1.08208	2626,3549,28514,54345,55036	GATA4,IHH,DLL1,SOX18,CCDC40	5/69
8_Member	GO Biological Processes	GO:0003143	embryonic heart tube morphogenesis	-3.04408	-1.07419	2626,3549,28514,54345,55036	GATA4,IHH,DLL1,SOX18,CCDC40	5/70
8_Member	GO Biological Processes	GO:0031016	pancreas development	-2.98859	-1.04173	579,3549,8854,28514,55036	NKX3-2,IHH,ALDH1A2,DLL1,CCDC40	5/72
8_Member	GO Biological Processes	GO:0002065	columnar/cuboidal epithelial cell differentiation	-2.9745	-1.03115	579,2626,3202,5914,7481,28514	NKX3-2,GATA4,HOXA5,RARA,WNT11,DLL1	6/108
8_Member	GO Biological Processes	GO:0002066	columnar/cuboidal epithelial cell development	-2.95316	-1.01662	579,3202,5914,28514	NKX3-2,HOXA5,RARA,DLL1	4/43
8_Member	GO Biological Processes	GO:0048546	digestive tract morphogenesis	-2.77347	-0.88184	2626,3549,7481,10736	GATA4,IHH,WNT11,SIX2	4/48
8_Member	GO Biological Processes	GO:0060575	intestinal epithelial cell differentiation	-2.58871	-0.742306	579,2626,3202	NKX3-2,GATA4,HOXA5	3/26
9_Summary	GO Biological Processes	GO:0040007	growth	-6.18009	-3.54962	2296,2625,2626,2778,3202,3549,4488,5781,5914,6657,7074,7481,25937,28514,54892,57599,81628,127343,2515,2516,4920,5310,80000	FOXC1,GATA3,GATA4,GNAS,HOXA5,IHH,MSX2,PTPN11,RARA,SOX2,TIAM1,WNT11,WWTR1,DLL1,NCAPG2,WDR48,TSC22D4,DMBX1,ADAM2,NR5A1,ROR2,PKD1,GREB1L	23/-
9_Member	GO Biological Processes	GO:0040007	growth	-6.18009	-3.54962	2296,2625,2626,2778,3202,3549,4488,5781,5914,6657,7074,7481,25937,28514,54892,57599,81628,127343	FOXC1,GATA3,GATA4,GNAS,HOXA5,IHH,MSX2,PTPN11,RARA,SOX2,TIAM1,WNT11,WWTR1,DLL1,NCAPG2,WDR48,TSC22D4,DMBX1	18/418
9_Member	GO Biological Processes	GO:0048589	developmental growth	-6.18009	-3.54962	2296,2625,2626,2778,3202,3549,4488,5781,5914,6657,7074,7481,25937,28514,54892,57599,81628,127343	FOXC1,GATA3,GATA4,GNAS,HOXA5,IHH,MSX2,PTPN11,RARA,SOX2,TIAM1,WNT11,WWTR1,DLL1,NCAPG2,WDR48,TSC22D4,DMBX1	18/418
9_Member	GO Biological Processes	GO:0007548	sex differentiation	-3.63774	-1.45562	2296,2515,2516,2625,2626,4920,5310,5781,5914,57599,80000	FOXC1,ADAM2,NR5A1,GATA3,GATA4,ROR2,PKD1,PTPN11,RARA,WDR48,GREB1L	11/281
9_Member	GO Biological Processes	GO:0048608	reproductive structure development	-3.45801	-1.33426	2296,2515,2516,2625,2626,4920,5310,5781,5914,57599,80000	FOXC1,ADAM2,NR5A1,GATA3,GATA4,ROR2,PKD1,PTPN11,RARA,WDR48,GREB1L	11/295
9_Member	GO Biological Processes	GO:0035264	multicellular organism growth	-3.44566	-1.33219	3202,3549,5781,5914,25937,57599	HOXA5,IHH,PTPN11,RARA,WWTR1,WDR48	6/88
9_Member	GO Biological Processes	GO:0061458	reproductive system development	-3.40875	-1.30532	2296,2515,2516,2625,2626,4920,5310,5781,5914,57599,80000	FOXC1,ADAM2,NR5A1,GATA3,GATA4,ROR2,PKD1,PTPN11,RARA,WDR48,GREB1L	11/299
9_Member	GO Biological Processes	GO:0046661	male sex differentiation	-3.3074	-1.24423	2515,2516,2625,2626,4920,5914,57599,80000	ADAM2,NR5A1,GATA3,GATA4,ROR2,RARA,WDR48,GREB1L	8/170
9_Member	GO Biological Processes	GO:0008584	male gonad development	-2.3177	-0.541771	2515,2516,2625,2626,5914,57599	ADAM2,NR5A1,GATA3,GATA4,RARA,WDR48	6/146
9_Member	GO Biological Processes	GO:0046546	development of primary male sexual characteristics	-2.3034	-0.528637	2515,2516,2625,2626,5914,57599	ADAM2,NR5A1,GATA3,GATA4,RARA,WDR48	6/147
10_Summary	GO Biological Processes	GO:0060322	head development	-6.08536	-3.46316	401,1746,2296,3213,3549,5015,5649,5781,5802,5914,6656,6657,6899,6900,7545,8854,23054,23152,27086,28514,56848,57688,127343,158067,317762	PHOX2A,DLX2,FOXC1,HOXB3,IHH,OTX2,RELN,PTPN11,PTPRS,RARA,SOX1,SOX2,TBX1,CNTN2,ZIC1,ALDH1A2,NCOA6,CIC,FOXP1,DLL1,SPHK2,ZSWIM6,DMBX1,AK8,CCDC85C	25/-
10_Member	GO Biological Processes	GO:0060322	head development	-6.08536	-3.46316	401,1746,2296,3213,3549,5015,5649,5781,5802,5914,6656,6657,6899,6900,7545,8854,23054,23152,27086,28514,56848,57688,127343,158067,317762	PHOX2A,DLX2,FOXC1,HOXB3,IHH,OTX2,RELN,PTPN11,PTPRS,RARA,SOX1,SOX2,TBX1,CNTN2,ZIC1,ALDH1A2,NCOA6,CIC,FOXP1,DLL1,SPHK2,ZSWIM6,DMBX1,AK8,CCDC85C	25/765
10_Member	GO Biological Processes	GO:0007420	brain development	-5.50709	-2.94595	401,1746,2296,3213,5015,5649,5781,5802,5914,6656,6657,6900,7545,8854,23054,23152,27086,28514,56848,57688,127343,158067,317762	PHOX2A,DLX2,FOXC1,HOXB3,OTX2,RELN,PTPN11,PTPRS,RARA,SOX1,SOX2,CNTN2,ZIC1,ALDH1A2,NCOA6,CIC,FOXP1,DLL1,SPHK2,ZSWIM6,DMBX1,AK8,CCDC85C	23/717
10_Member	GO Biological Processes	GO:0030900	forebrain development	-3.34622	-1.26634	1746,5015,5649,5802,5914,6656,6657,6900,7545,8854,27086,57688,317762	DLX2,OTX2,RELN,PTPRS,RARA,SOX1,SOX2,CNTN2,ZIC1,ALDH1A2,FOXP1,ZSWIM6,CCDC85C	13/406
10_Member	GO Biological Processes	GO:0021537	telencephalon development	-2.53188	-0.702608	1746,5649,5802,5914,6900,7545,27086,57688,317762	DLX2,RELN,PTPRS,RARA,CNTN2,ZIC1,FOXP1,ZSWIM6,CCDC85C	9/276
10_Member	GO Biological Processes	GO:0021766	hippocampus development	-2.47705	-0.662058	1746,5649,5802,5914,7545	DLX2,RELN,PTPRS,RARA,ZIC1	5/94
11_Summary	GO Biological Processes	GO:0003007	heart morphogenesis	-6.05641	-3.44233	2296,2625,2626,3549,4488,6495,6899,7481,8854,28514,54345,54583,55036,161882,3784,5310,5781,5914,23054,80000,83881,463,1432,1674,3880,5077,6272,11280	FOXC1,GATA3,GATA4,IHH,MSX2,SIX1,TBX1,WNT11,ALDH1A2,DLL1,SOX18,EGLN1,CCDC40,ZFPM1,KCNQ1,PKD1,PTPN11,RARA,NCOA6,GREB1L,MIXL1,ZFHX3,MAPK14,DES,KRT19,PAX3,SORT1,SCN11A	28/-
11_Member	GO Biological Processes	GO:0003007	heart morphogenesis	-6.05641	-3.44233	2296,2625,2626,3549,4488,6495,6899,7481,8854,28514,54345,54583,55036,161882	FOXC1,GATA3,GATA4,IHH,MSX2,SIX1,TBX1,WNT11,ALDH1A2,DLL1,SOX18,EGLN1,CCDC40,ZFPM1	14/260
11_Member	GO Biological Processes	GO:0007507	heart development	-6.02004	-3.42223	2296,2625,2626,3549,3784,4488,5310,5781,5914,6495,6899,7481,8854,23054,28514,54345,54583,55036,80000,83881,161882	FOXC1,GATA3,GATA4,IHH,KCNQ1,MSX2,PKD1,PTPN11,RARA,SIX1,TBX1,WNT11,ALDH1A2,NCOA6,DLL1,SOX18,EGLN1,CCDC40,GREB1L,MIXL1,ZFPM1	21/569
11_Member	GO Biological Processes	GO:0003206	cardiac chamber morphogenesis	-4.17526	-1.85817	2296,2625,2626,4488,6899,7481,54583,161882	FOXC1,GATA3,GATA4,MSX2,TBX1,WNT11,EGLN1,ZFPM1	8/127
11_Member	GO Biological Processes	GO:0003205	cardiac chamber development	-4.07928	-1.79024	2296,2625,2626,4488,6899,7481,54583,80000,161882	FOXC1,GATA3,GATA4,MSX2,TBX1,WNT11,EGLN1,GREB1L,ZFPM1	9/168
11_Member	GO Biological Processes	GO:0060411	cardiac septum morphogenesis	-3.9242	-1.68313	2626,4488,6899,7481,54583,161882	GATA4,MSX2,TBX1,WNT11,EGLN1,ZFPM1	6/72
11_Member	GO Biological Processes	GO:0003279	cardiac septum development	-3.79674	-1.58079	2625,2626,4488,6899,7481,54583,161882	GATA3,GATA4,MSX2,TBX1,WNT11,EGLN1,ZFPM1	7/108
11_Member	GO Biological Processes	GO:0003231	cardiac ventricle development	-3.36527	-1.27408	2296,2625,2626,7481,54583,80000,161882	FOXC1,GATA3,GATA4,WNT11,EGLN1,GREB1L,ZFPM1	7/127
11_Member	GO Biological Processes	GO:0061061	muscle structure development	-3.34987	-1.26634	463,1432,1674,2296,2626,3880,5077,5914,6272,6495,6899,11280,28514,54583,161882	ZFHX3,MAPK14,DES,FOXC1,GATA4,KRT19,PAX3,RARA,SORT1,SIX1,TBX1,SCN11A,DLL1,EGLN1,ZFPM1	15/514
11_Member	GO Biological Processes	GO:0007517	muscle organ development	-3.27773	-1.2213	463,1432,1674,2296,5077,6495,6899,11280,28514,54583,161882	ZFHX3,MAPK14,DES,FOXC1,PAX3,SIX1,TBX1,SCN11A,DLL1,EGLN1,ZFPM1	11/310
11_Member	GO Biological Processes	GO:0035265	organ growth	-3.0382	-1.07194	2296,2626,4488,5781,5914,28514	FOXC1,GATA4,MSX2,PTPN11,RARA,DLL1	6/105
11_Member	GO Biological Processes	GO:0060537	muscle tissue development	-2.94042	-1.00557	1432,2296,2626,3549,4488,5914,6495,8854,28514,54583,161882	MAPK14,FOXC1,GATA4,IHH,MSX2,RARA,SIX1,ALDH1A2,DLL1,EGLN1,ZFPM1	11/341
11_Member	GO Biological Processes	GO:0003281	ventricular septum development	-2.93488	-1.00338	2625,2626,7481,54583,161882	GATA3,GATA4,WNT11,EGLN1,ZFPM1	5/74
11_Member	GO Biological Processes	GO:0003283	atrial septum development	-2.74525	-0.856658	2626,7481,161882	GATA4,WNT11,ZFPM1	3/23
11_Member	GO Biological Processes	GO:0048738	cardiac muscle tissue development	-2.33634	-0.552162	2296,2626,4488,5914,8854,54583,161882	FOXC1,GATA4,MSX2,RARA,ALDH1A2,EGLN1,ZFPM1	7/192
11_Member	GO Biological Processes	GO:0014706	striated muscle tissue development	-2.2645	-0.497808	2296,2626,4488,5914,8854,54583,161882	FOXC1,GATA4,MSX2,RARA,ALDH1A2,EGLN1,ZFPM1	7/198
11_Member	GO Biological Processes	GO:0003230	cardiac atrium development	-2.15058	-0.413335	2626,7481,161882	GATA4,WNT11,ZFPM1	3/37
11_Member	GO Biological Processes	GO:0060415	muscle tissue morphogenesis	-2.09497	-0.370782	2296,6899,54583,161882	FOXC1,TBX1,EGLN1,ZFPM1	4/74
12_Summary	GO Biological Processes	GO:0061037	negative regulation of cartilage development	-6.00597	-3.42223	579,3549,4054,5781,5914,7481,10736,1432,7020,10766,4488	NKX3-2,IHH,LTBP3,PTPN11,RARA,WNT11,SIX2,MAPK14,TFAP2A,TOB2,MSX2	11/-
12_Member	GO Biological Processes	GO:0061037	negative regulation of cartilage development	-6.00597	-3.42223	579,3549,4054,5781,5914,7481	NKX3-2,IHH,LTBP3,PTPN11,RARA,WNT11	6/32
12_Member	GO Biological Processes	GO:0061035	regulation of cartilage development	-4.93247	-2.50444	579,3549,4054,5781,5914,7481,10736	NKX3-2,IHH,LTBP3,PTPN11,RARA,WNT11,SIX2	7/72
12_Member	GO Biological Processes	GO:0032331	negative regulation of chondrocyte differentiation	-3.87716	-1.64796	579,3549,4054,5781	NKX3-2,IHH,LTBP3,PTPN11	4/25
12_Member	GO Biological Processes	GO:0032330	regulation of chondrocyte differentiation	-3.60535	-1.44886	579,3549,4054,5781,10736	NKX3-2,IHH,LTBP3,PTPN11,SIX2	5/53
12_Member	GO Biological Processes	GO:0030278	regulation of ossification	-2.72135	-0.837281	1432,4054,5781,7020,10736,10766	MAPK14,LTBP3,PTPN11,TFAP2A,SIX2,TOB2	6/121
12_Member	GO Biological Processes	GO:0002062	chondrocyte differentiation	-2.68973	-0.818933	1432,3549,4054,4488,10736	MAPK14,IHH,LTBP3,MSX2,SIX2	5/84
13_Summary	WikiPathways	WP2853	Endoderm differentiation	-5.45751	-2.90343	2626,3227,5015,5077,6657,10451,23373,30009,54892,83881,1432,4920,6656,2296,2625,6899,28514,3549	GATA4,HOXC11,OTX2,PAX3,SOX2,VAV3,CRTC1,TBX21,NCAPG2,MIXL1,MAPK14,ROR2,SOX1,FOXC1,GATA3,TBX1,DLL1,IHH	18/-
13_Member	WikiPathways	WP2853	Endoderm differentiation	-5.45751	-2.90343	2626,3227,5015,5077,6657,10451,23373,30009,54892,83881	GATA4,HOXC11,OTX2,PAX3,SOX2,VAV3,CRTC1,TBX21,NCAPG2,MIXL1	10/144
13_Member	WikiPathways	WP2406	Cardiac progenitor differentiation	-4.68367	-2.28659	1432,2626,4920,6656,6657,83881	MAPK14,GATA4,ROR2,SOX1,SOX2,MIXL1	6/53
13_Member	WikiPathways	WP2857	Mesodermal commitment pathway	-4.37201	-2.02118	2296,2625,6657,6899,10451,23373,28514,54892,83881	FOXC1,GATA3,SOX2,TBX1,VAV3,CRTC1,DLL1,NCAPG2,MIXL1	9/154
13_Member	Reactome Gene Sets	R-HSA-9758941	Gastrulation	-3.17242	-1.14833	2296,2626,3549,6657,28514,83881	FOXC1,GATA4,IHH,SOX2,DLL1,MIXL1	6/99
14_Summary	GO Biological Processes	GO:0007423	sensory organ development	-5.35091	-2.82398	579,2296,2625,3549,3784,4041,4774,5781,5914,6495,6656,6657,6899,7020,7545,8854,10736,22899,28514,55714,1432,2778,4054,4488,27086,3227,80144,3200	NKX3-2,FOXC1,GATA3,IHH,KCNQ1,LRP5,NFIA,PTPN11,RARA,SIX1,SOX1,SOX2,TBX1,TFAP2A,ZIC1,ALDH1A2,SIX2,ARHGEF15,DLL1,TENM3,MAPK14,GNAS,LTBP3,MSX2,FOXP1,HOXC11,FRAS1,HOXA3	28/-
14_Member	GO Biological Processes	GO:0007423	sensory organ development	-5.35091	-2.82398	579,2296,2625,3549,3784,4041,4774,5781,5914,6495,6656,6657,6899,7020,7545,8854,10736,22899,28514,55714	NKX3-2,FOXC1,GATA3,IHH,KCNQ1,LRP5,NFIA,PTPN11,RARA,SIX1,SOX1,SOX2,TBX1,TFAP2A,ZIC1,ALDH1A2,SIX2,ARHGEF15,DLL1,TENM3	20/577
14_Member	GO Biological Processes	GO:0090596	sensory organ morphogenesis	-5.06735	-2.59012	579,2625,3549,3784,4041,6495,6656,6899,7020,7545,10736,28514,55714	NKX3-2,GATA3,IHH,KCNQ1,LRP5,SIX1,SOX1,TBX1,TFAP2A,ZIC1,SIX2,DLL1,TENM3	13/274
14_Member	GO Biological Processes	GO:0060348	bone development	-4.31028	-1.96381	1432,2296,2778,3549,4041,4054,4488,5914,7020,27086	MAPK14,FOXC1,GNAS,IHH,LRP5,LTBP3,MSX2,RARA,TFAP2A,FOXP1	10/195
14_Member	GO Biological Processes	GO:0060349	bone morphogenesis	-4.0064	-1.73548	2296,3549,4041,4054,4488,5914,7020	FOXC1,IHH,LRP5,LTBP3,MSX2,RARA,TFAP2A	7/100
14_Member	GO Biological Processes	GO:0048736	appendage development	-3.81509	-1.59572	3227,3549,4041,4488,4774,5914,7020,8854,80144	HOXC11,IHH,LRP5,MSX2,NFIA,RARA,TFAP2A,ALDH1A2,FRAS1	9/182
14_Member	GO Biological Processes	GO:0060173	limb development	-3.81509	-1.59572	3227,3549,4041,4488,4774,5914,7020,8854,80144	HOXC11,IHH,LRP5,MSX2,NFIA,RARA,TFAP2A,ALDH1A2,FRAS1	9/182
14_Member	GO Biological Processes	GO:0035107	appendage morphogenesis	-3.75332	-1.55298	3227,3549,4041,4488,4774,7020,8854,80144	HOXC11,IHH,LRP5,MSX2,NFIA,TFAP2A,ALDH1A2,FRAS1	8/146
14_Member	GO Biological Processes	GO:0035108	limb morphogenesis	-3.75332	-1.55298	3227,3549,4041,4488,4774,7020,8854,80144	HOXC11,IHH,LRP5,MSX2,NFIA,TFAP2A,ALDH1A2,FRAS1	8/146
14_Member	GO Biological Processes	GO:0001654	eye development	-3.63059	-1.45144	2296,2625,3549,4041,4774,5914,6656,6657,7020,8854,22899,28514,55714	FOXC1,GATA3,IHH,LRP5,NFIA,RARA,SOX1,SOX2,TFAP2A,ALDH1A2,ARHGEF15,DLL1,TENM3	13/379
14_Member	GO Biological Processes	GO:0150063	visual system development	-3.5867	-1.43611	2296,2625,3549,4041,4774,5914,6656,6657,7020,8854,22899,28514,55714	FOXC1,GATA3,IHH,LRP5,NFIA,RARA,SOX1,SOX2,TFAP2A,ALDH1A2,ARHGEF15,DLL1,TENM3	13/383
14_Member	GO Biological Processes	GO:0043010	camera-type eye development	-3.58668	-1.43611	2296,2625,3549,4041,4774,5914,6656,7020,8854,22899,28514,55714	FOXC1,GATA3,IHH,LRP5,NFIA,RARA,SOX1,TFAP2A,ALDH1A2,ARHGEF15,DLL1,TENM3	12/333
14_Member	GO Biological Processes	GO:0048880	sensory system development	-3.52205	-1.3797	2296,2625,3549,4041,4774,5914,6656,6657,7020,8854,22899,28514,55714	FOXC1,GATA3,IHH,LRP5,NFIA,RARA,SOX1,SOX2,TFAP2A,ALDH1A2,ARHGEF15,DLL1,TENM3	13/389
14_Member	GO Biological Processes	GO:0030326	embryonic limb morphogenesis	-3.51462	-1.37928	3227,3549,4041,4488,7020,8854,80144	HOXC11,IHH,LRP5,MSX2,TFAP2A,ALDH1A2,FRAS1	7/120
14_Member	GO Biological Processes	GO:0035113	embryonic appendage morphogenesis	-3.51462	-1.37928	3227,3549,4041,4488,7020,8854,80144	HOXC11,IHH,LRP5,MSX2,TFAP2A,ALDH1A2,FRAS1	7/120
14_Member	GO Biological Processes	GO:0031076	embryonic camera-type eye development	-3.20296	-1.17456	3549,5914,7020,8854	IHH,RARA,TFAP2A,ALDH1A2	4/37
14_Member	GO Biological Processes	GO:0048593	camera-type eye morphogenesis	-2.51573	-0.689085	3549,4041,6656,7020,28514,55714	IHH,LRP5,SOX1,TFAP2A,DLL1,TENM3	6/133
14_Member	GO Biological Processes	GO:0042733	embryonic digit morphogenesis	-2.49837	-0.677585	3227,3549,4041,4488	HOXC11,IHH,LRP5,MSX2	4/57
14_Member	GO Biological Processes	GO:0060042	retina morphogenesis in camera-type eye	-2.29308	-0.519484	3549,4041,7020,28514	IHH,LRP5,TFAP2A,DLL1	4/65
14_Member	GO Biological Processes	GO:0035115	embryonic forelimb morphogenesis	-2.29058	-0.519298	4488,7020,8854	MSX2,TFAP2A,ALDH1A2	3/33
14_Member	GO Biological Processes	GO:0048771	tissue remodeling	-2.25534	-0.490581	2296,3200,3549,4041,4054	FOXC1,HOXA3,IHH,LRP5,LTBP3	5/106
14_Member	GO Biological Processes	GO:0060041	retina development in camera-type eye	-2.20668	-0.456807	3549,4041,4774,7020,22899,28514	IHH,LRP5,NFIA,TFAP2A,ARHGEF15,DLL1	6/154
14_Member	GO Biological Processes	GO:0048592	eye morphogenesis	-2.1282	-0.396626	3549,4041,6656,7020,28514,55714	IHH,LRP5,SOX1,TFAP2A,DLL1,TENM3	6/160
14_Member	GO Biological Processes	GO:0035136	forelimb morphogenesis	-2.02676	-0.328647	4488,7020,8854	MSX2,TFAP2A,ALDH1A2	3/41
15_Summary	GO Biological Processes	GO:0021615	glossopharyngeal nerve morphogenesis	-5.32633	-2.80835	3200,3213,3232,3201,3231,5914,23054	HOXA3,HOXB3,HOXD3,HOXA4,HOXD1,RARA,NCOA6	7/-
15_Member	GO Biological Processes	GO:0021615	glossopharyngeal nerve morphogenesis	-5.32633	-2.80835	3200,3213,3232	HOXA3,HOXB3,HOXD3	3/4
15_Member	GO Biological Processes	GO:0021563	glossopharyngeal nerve development	-4.93183	-2.50444	3200,3213,3232	HOXA3,HOXB3,HOXD3	3/5
15_Member	Reactome Gene Sets	R-HSA-5617472	Activation of anterior HOX genes in hindbrain development during early embryogenesis	-3.49265	-1.36628	3200,3201,3213,3231,3232,5914,23054	HOXA3,HOXA4,HOXB3,HOXD1,HOXD3,RARA,NCOA6	7/121
15_Member	Reactome Gene Sets	R-HSA-5619507	Activation of HOX genes during differentiation	-3.49265	-1.36628	3200,3201,3213,3231,3232,5914,23054	HOXA3,HOXA4,HOXB3,HOXD1,HOXD3,RARA,NCOA6	7/121
16_Summary	GO Biological Processes	GO:0002294	CD4-positive, alpha-beta T cell differentiation involved in immune response	-5.22079	-2.72558	602,2625,3662,27086,30009,161882,5914,56848,28999,7128,25865,28514,1432,3549,11280	BCL3,GATA3,IRF4,FOXP1,TBX21,ZFPM1,RARA,SPHK2,KLF15,TNFAIP3,PRKD2,DLL1,MAPK14,IHH,SCN11A	15/-
16_Member	GO Biological Processes	GO:0002294	CD4-positive, alpha-beta T cell differentiation involved in immune response	-5.22079	-2.72558	602,2625,3662,27086,30009,161882	BCL3,GATA3,IRF4,FOXP1,TBX21,ZFPM1	6/43
16_Member	GO Biological Processes	GO:0042093	T-helper cell differentiation	-5.22079	-2.72558	602,2625,3662,27086,30009,161882	BCL3,GATA3,IRF4,FOXP1,TBX21,ZFPM1	6/43
16_Member	GO Biological Processes	GO:0002287	alpha-beta T cell activation involved in immune response	-5.161	-2.67785	602,2625,3662,27086,30009,161882	BCL3,GATA3,IRF4,FOXP1,TBX21,ZFPM1	6/44
16_Member	GO Biological Processes	GO:0002293	alpha-beta T cell differentiation involved in immune response	-5.161	-2.67785	602,2625,3662,27086,30009,161882	BCL3,GATA3,IRF4,FOXP1,TBX21,ZFPM1	6/44
16_Member	GO Biological Processes	GO:0032736	positive regulation of interleukin-13 production	-4.93874	-2.50444	2625,3662,5914,56848	GATA3,IRF4,RARA,SPHK2	4/14
16_Member	GO Biological Processes	GO:0002292	T cell differentiation involved in immune response	-4.93634	-2.50444	602,2625,3662,27086,30009,161882	BCL3,GATA3,IRF4,FOXP1,TBX21,ZFPM1	6/48
16_Member	GO Biological Processes	GO:0043367	CD4-positive, alpha-beta T cell differentiation	-4.59009	-2.20741	602,2625,3662,27086,30009,161882	BCL3,GATA3,IRF4,FOXP1,TBX21,ZFPM1	6/55
16_Member	GO Biological Processes	GO:0032656	regulation of interleukin-13 production	-4.18763	-1.86647	2625,3662,5914,56848	GATA3,IRF4,RARA,SPHK2	4/21
16_Member	GO Biological Processes	GO:0035710	CD4-positive, alpha-beta T cell activation	-4.06333	-1.78132	602,2625,3662,27086,30009,161882	BCL3,GATA3,IRF4,FOXP1,TBX21,ZFPM1	6/68
16_Member	GO Biological Processes	GO:0046632	alpha-beta T cell differentiation	-3.79373	-1.58079	602,2625,3662,27086,30009,161882	BCL3,GATA3,IRF4,FOXP1,TBX21,ZFPM1	6/76
16_Member	GO Biological Processes	GO:0002286	T cell activation involved in immune response	-3.61225	-1.44886	602,2625,3662,27086,30009,161882	BCL3,GATA3,IRF4,FOXP1,TBX21,ZFPM1	6/82
16_Member	WikiPathways	WP4149	White fat cell differentiation	-3.44886	-1.33284	2625,3662,5914,28999	GATA3,IRF4,RARA,KLF15	4/32
16_Member	GO Biological Processes	GO:0002295	T-helper cell lineage commitment	-3.40162	-1.30066	3662,30009,161882	IRF4,TBX21,ZFPM1	3/14
16_Member	GO Biological Processes	GO:0032673	regulation of interleukin-4 production	-3.29656	-1.23565	2625,3662,5914,161882	GATA3,IRF4,RARA,ZFPM1	4/35
16_Member	GO Biological Processes	GO:0032663	regulation of interleukin-2 production	-3.25386	-1.20553	2625,3662,7128,25865,30009	GATA3,IRF4,TNFAIP3,PRKD2,TBX21	5/63
16_Member	GO Biological Processes	GO:0002285	lymphocyte activation involved in immune response	-3.16846	-1.14833	602,2625,3662,27086,28514,30009,161882	BCL3,GATA3,IRF4,FOXP1,DLL1,TBX21,ZFPM1	7/137
16_Member	GO Biological Processes	GO:0043373	CD4-positive, alpha-beta T cell lineage commitment	-3.14048	-1.12644	3662,30009,161882	IRF4,TBX21,ZFPM1	3/17
16_Member	WikiPathways	WP5130	Th17 cell differentiation pathway	-3.04408	-1.07419	1432,2625,3662,5914,30009	MAPK14,GATA3,IRF4,RARA,TBX21	5/70
16_Member	GO Biological Processes	GO:0046631	alpha-beta T cell activation	-3.0382	-1.07194	602,2625,3662,27086,30009,161882	BCL3,GATA3,IRF4,FOXP1,TBX21,ZFPM1	6/105
16_Member	GO Biological Processes	GO:0002363	alpha-beta T cell lineage commitment	-2.99349	-1.04322	3662,30009,161882	IRF4,TBX21,ZFPM1	3/19
16_Member	GO Biological Processes	GO:0045622	regulation of T-helper cell differentiation	-2.95316	-1.01662	2625,3662,5914,30009	GATA3,IRF4,RARA,TBX21	4/43
16_Member	GO Biological Processes	GO:0046637	regulation of alpha-beta T cell differentiation	-2.93488	-1.00338	2625,3549,3662,5914,30009	GATA3,IHH,IRF4,RARA,TBX21	5/74
16_Member	GO Biological Processes	GO:0043369	CD4-positive or CD8-positive, alpha-beta T cell lineage commitment	-2.92633	-0.999813	3662,30009,161882	IRF4,TBX21,ZFPM1	3/20
16_Member	GO Biological Processes	GO:0045058	T cell selection	-2.87856	-0.961846	2625,3662,30009,161882	GATA3,IRF4,TBX21,ZFPM1	4/45
16_Member	GO Biological Processes	GO:0002366	leukocyte activation involved in immune response	-2.83636	-0.929222	602,2625,3662,11280,27086,28514,30009,161882	BCL3,GATA3,IRF4,SCN11A,FOXP1,DLL1,TBX21,ZFPM1	8/201
16_Member	GO Biological Processes	GO:0002263	cell activation involved in immune response	-2.78243	-0.886343	602,2625,3662,11280,27086,28514,30009,161882	BCL3,GATA3,IRF4,SCN11A,FOXP1,DLL1,TBX21,ZFPM1	8/205
16_Member	GO Biological Processes	GO:0002360	T cell lineage commitment	-2.58871	-0.742306	3662,30009,161882	IRF4,TBX21,ZFPM1	3/26
16_Member	GO Biological Processes	GO:0032753	positive regulation of interleukin-4 production	-2.54096	-0.71036	2625,3662,5914	GATA3,IRF4,RARA	3/27
16_Member	GO Biological Processes	GO:0043370	regulation of CD4-positive, alpha-beta T cell differentiation	-2.52637	-0.698415	2625,3662,5914,30009	GATA3,IRF4,RARA,TBX21	4/56
16_Member	GO Biological Processes	GO:0032703	negative regulation of interleukin-2 production	-2.49514	-0.677585	2625,7128,30009	GATA3,TNFAIP3,TBX21	3/28
16_Member	GO Biological Processes	GO:0043368	positive T cell selection	-2.32858	-0.551486	3662,30009,161882	IRF4,TBX21,ZFPM1	3/32
16_Member	GO Biological Processes	GO:0002828	regulation of type 2 immune response	-2.25385	-0.490581	2625,5914,30009	GATA3,RARA,TBX21	3/34
16_Member	KEGG Pathway	hsa04659	Th17 cell differentiation	-2.22138	-0.466243	1432,2625,3662,5914,30009	MAPK14,GATA3,IRF4,RARA,TBX21	5/108
16_Member	GO Biological Processes	GO:0046634	regulation of alpha-beta T cell activation	-2.09297	-0.370782	2625,3549,3662,5914,30009	GATA3,IHH,IRF4,RARA,TBX21	5/116
16_Member	GO Biological Processes	GO:2000514	regulation of CD4-positive, alpha-beta T cell activation	-2.01593	-0.324602	2625,3662,5914,30009	GATA3,IRF4,RARA,TBX21	4/78
17_Summary	GO Biological Processes	GO:0001945	lymph vessel development	-5.05806	-2.58665	2296,5310,6899,54345,161198,1825,2625,3549,3880,54583,54892,92521	FOXC1,PKD1,TBX1,SOX18,CLEC14A,DSC3,GATA3,IHH,KRT19,EGLN1,NCAPG2,SPECC1	12/-
17_Member	GO Biological Processes	GO:0001945	lymph vessel development	-5.05806	-2.58665	2296,5310,6899,54345,161198	FOXC1,PKD1,TBX1,SOX18,CLEC14A	5/27
17_Member	GO Biological Processes	GO:0036303	lymph vessel morphogenesis	-3.06471	-1.08141	5310,54345,161198	PKD1,SOX18,CLEC14A	3/18
17_Member	GO Biological Processes	GO:0001701	in utero embryonic development	-2.05922	-0.351385	1825,2296,2625,3549,3880,5310,54345,54583,54892,92521	DSC3,FOXC1,GATA3,IHH,KRT19,PKD1,SOX18,EGLN1,NCAPG2,SPECC1	10/386
18_Summary	GO Biological Processes	GO:0045664	regulation of neuron differentiation	-5.00985	-2.54419	463,1746,3232,5649,5914,6495,6657,6900,7074,28514,54897,4774,4920,5781,28999,80045	ZFHX3,DLX2,HOXD3,RELN,RARA,SIX1,SOX2,CNTN2,TIAM1,DLL1,CASZ1,NFIA,ROR2,PTPN11,KLF15,GPR157	16/-
18_Member	GO Biological Processes	GO:0045664	regulation of neuron differentiation	-5.00985	-2.54419	463,1746,3232,5649,5914,6495,6657,6900,7074,28514,54897	ZFHX3,DLX2,HOXD3,RELN,RARA,SIX1,SOX2,CNTN2,TIAM1,DLL1,CASZ1	11/198
18_Member	GO Biological Processes	GO:0010001	glial cell differentiation	-4.07601	-1.79024	1746,4774,4920,5649,5781,6657,6900,28514,28999,80045	DLX2,NFIA,ROR2,RELN,PTPN11,SOX2,CNTN2,DLL1,KLF15,GPR157	10/208
18_Member	GO Biological Processes	GO:0042063	gliogenesis	-3.24562	-1.20234	1746,4774,4920,5649,5781,6657,6900,28514,28999,80045	DLX2,NFIA,ROR2,RELN,PTPN11,SOX2,CNTN2,DLL1,KLF15,GPR157	10/264
18_Member	GO Biological Processes	GO:0045665	negative regulation of neuron differentiation	-2.11553	-0.389197	1746,6657,6900,28514	DLX2,SOX2,CNTN2,DLL1	4/73
19_Summary	GO Biological Processes	GO:0070848	response to growth factor	-4.89754	-2.47535	463,1432,2081,2248,2296,2625,4054,4488,4641,4774,5781,6272,6657,6899,9592,25805,25865,152831,2888,4920,5154,7074,161198	ZFHX3,MAPK14,ERN1,FGF3,FOXC1,GATA3,LTBP3,MSX2,MYO1C,NFIA,PTPN11,SORT1,SOX2,TBX1,IER2,BAMBI,PRKD2,KLB,GRB14,ROR2,PDGFA,TIAM1,CLEC14A	23/-
19_Member	GO Biological Processes	GO:0070848	response to growth factor	-4.89754	-2.47535	463,1432,2081,2248,2296,2625,4054,4488,4641,4774,5781,6272,6657,6899,9592,25805,25865,152831	ZFHX3,MAPK14,ERN1,FGF3,FOXC1,GATA3,LTBP3,MSX2,MYO1C,NFIA,PTPN11,SORT1,SOX2,TBX1,IER2,BAMBI,PRKD2,KLB	18/517
19_Member	GO Biological Processes	GO:0035924	cellular response to vascular endothelial growth factor stimulus	-3.76781	-1.56122	1432,2081,2296,4641,25865	MAPK14,ERN1,FOXC1,MYO1C,PRKD2	5/49
19_Member	GO Biological Processes	GO:0071363	cellular response to growth factor stimulus	-3.605	-1.44886	1432,2081,2248,2296,2625,4054,4488,4641,4774,5781,6272,6899,25805,25865,152831	MAPK14,ERN1,FGF3,FOXC1,GATA3,LTBP3,MSX2,MYO1C,NFIA,PTPN11,SORT1,TBX1,BAMBI,PRKD2,KLB	15/486
19_Member	GO Biological Processes	GO:0007167	enzyme-linked receptor protein signaling pathway	-3.44313	-1.33219	1432,2248,2296,2888,4054,4488,4641,4774,4920,5154,5781,6272,7074,25805,25865,152831,161198	MAPK14,FGF3,FOXC1,GRB14,LTBP3,MSX2,MYO1C,NFIA,ROR2,PDGFA,PTPN11,SORT1,TIAM1,BAMBI,PRKD2,KLB,CLEC14A	17/616
19_Member	GO Biological Processes	GO:0048010	vascular endothelial growth factor receptor signaling pathway	-3.34564	-1.26634	1432,2296,25865,161198	MAPK14,FOXC1,PRKD2,CLEC14A	4/34
19_Member	GO Biological Processes	GO:0007169	transmembrane receptor protein tyrosine kinase signaling pathway	-3.24758	-1.20234	1432,2248,2296,2888,4641,4920,5154,5781,6272,7074,25865,152831,161198	MAPK14,FGF3,FOXC1,GRB14,MYO1C,ROR2,PDGFA,PTPN11,SORT1,TIAM1,PRKD2,KLB,CLEC14A	13/416
19_Member	GO Biological Processes	GO:0038084	vascular endothelial growth factor signaling pathway	-2.69066	-0.818933	2296,4641,25865	FOXC1,MYO1C,PRKD2	3/24
20_Summary	GO Biological Processes	GO:0001503	ossification	-4.86924	-2.45219	1432,2296,3549,4041,4054,4488,4920,6272,6657,7481,9562,10272,25937,2248,28514,390992,2297,2625,3090,5310,7041,7074,10297,219287,7128,25805,28999,463,3231	MAPK14,FOXC1,IHH,LRP5,LTBP3,MSX2,ROR2,SORT1,SOX2,WNT11,MINPP1,FSTL3,WWTR1,FGF3,DLL1,HES3,FOXD1,GATA3,HIC1,PKD1,TGFB1I1,TIAM1,APC2,AMER2,TNFAIP3,BAMBI,KLF15,ZFHX3,HOXD1	29/-
20_Member	GO Biological Processes	GO:0001503	ossification	-4.86924	-2.45219	1432,2296,3549,4041,4054,4488,4920,6272,6657,7481,9562,10272,25937	MAPK14,FOXC1,IHH,LRP5,LTBP3,MSX2,ROR2,SORT1,SOX2,WNT11,MINPP1,FSTL3,WWTR1	13/286
20_Member	WikiPathways	WP4787	Osteoblast differentiation and related diseases	-3.53681	-1.39174	1432,2248,3549,4041,7481,28514,390992	MAPK14,FGF3,IHH,LRP5,WNT11,DLL1,HES3	7/119
20_Member	GO Biological Processes	GO:0001649	osteoblast differentiation	-3.09462	-1.09646	1432,3549,4041,4488,6657,7481,25937	MAPK14,IHH,LRP5,MSX2,SOX2,WNT11,WWTR1	7/141
20_Member	GO Biological Processes	GO:0016055	Wnt signaling pathway	-3.06176	-1.08141	2297,2625,3090,4041,5310,7041,7074,7481,10297,219287	FOXD1,GATA3,HIC1,LRP5,PKD1,TGFB1I1,TIAM1,WNT11,APC2,AMER2	10/279
20_Member	GO Biological Processes	GO:0198738	cell-cell signaling by wnt	-3.06176	-1.08141	2297,2625,3090,4041,5310,7041,7074,7481,10297,219287	FOXD1,GATA3,HIC1,LRP5,PKD1,TGFB1I1,TIAM1,WNT11,APC2,AMER2	10/279
20_Member	GO Biological Processes	GO:0030111	regulation of Wnt signaling pathway	-2.97117	-1.02953	1432,3090,6657,7074,7128,7481,10297,25805,25937,28999,219287	MAPK14,HIC1,SOX2,TIAM1,TNFAIP3,WNT11,APC2,BAMBI,WWTR1,KLF15,AMER2	11/338
20_Member	GO Biological Processes	GO:0030178	negative regulation of Wnt signaling pathway	-2.58492	-0.740879	1432,3090,6657,7481,10297,25937,219287	MAPK14,HIC1,SOX2,WNT11,APC2,WWTR1,AMER2	7/173
20_Member	GO Biological Processes	GO:0090090	negative regulation of canonical Wnt signaling pathway	-2.4062	-0.608733	1432,6657,7481,10297,25937,219287	MAPK14,SOX2,WNT11,APC2,WWTR1,AMER2	6/140
20_Member	KEGG Pathway	hsa04550	Signaling pathways regulating pluripotency of stem cells	-2.36136	-0.572395	463,1432,3231,6657,7481,10297	ZFHX3,MAPK14,HOXD1,SOX2,WNT11,APC2	6/143

### Sheet: Table 8
Overlap Clark et al. (2020) 5mC					Clark et al. (2020)
Clark - 5mC		chr	start	end	strand	pvalue	qvalue	meth.diff	prom	exon	intron	CpGi	shores	target.row	dist.to.feature	feature.name	feature.strand	Gene.name
SCYL3		chr1	169893698	169893698	+	4.39905e-07	0.00271263	2.61612	1	0	1	1	0	30	255	ENST00000367771	-	SCYL3
NEBL		chr10	21174181	21174181	-	3.82299e-05	0.0272578	2.01106	1	1	1	1	0	38	7	ENST00000417816	-	NEBL
SORBS1		chr10	95572716	95572716	-	0.000107831	0.0475496	5.33323	0	0	0	0	0	51	-11303	ENST00000306402	-	SORBS1
KCNIP2		chr10	101841453	101841453	+	6.82199e-05	0.0386271	-2.9838	0	0	1	1	0	54	-1582	ENST00000348850	-	KCNIP2
PRKCH		chr14	61348114	61348114	-	2.19e-05	0.0215231	-9.78688	1	0	1	0	0	119	225	ENST00000553265	+	PRKCH
SUPT6H		chr17	28662393	28662393	+	2.05973e-05	0.0206922	2.01682	1	0	1	0	1	172	197	ENST00000347486	+	SUPT6H
ASIC2		chr17	33291682	33291682	+	3.81402e-05	0.0272121	2.91971	1	1	1	1	0	174	-242	ENST00000448983	-	ASIC2
KEAP1		chr19	10503028	10503028	-	1.33182e-09	0.000141823	3.87597	1	0	1	1	0	201	-133	ENST00000393623	-	KEAP1
TEX101		chr19	43408409	43408409	+	7.76594e-05	0.0414344	-7.23709	0	0	1	1	0	213	-6479	ENST00000601707	+	TEX101
RUVBL2		chr19	48993444	48993444	+	5.04969e-08	0.000838664	2.07972	1	0	0	1	0	219	-4	ENST00000595090	+	RUVBL2
PXDN		chr2	1715215	1715215	+	3.27835e-05	0.0255989	5.98104	0	0	1	0	0	224	-22646	ENST00000447941	-	PXDN
EMILIN3		chr20	41366122	41366122	-	7.78372e-05	0.0414998	-2.23779	1	0	1	1	0	264	706	ENST00000332312	-	EMILIN3
		chr20	41366628	41366628	-	5.46808e-05	0.033877	2.2474	1	1	0	1	0	265	200	ENST00000332312	-	EMILIN3
MEGF10		chr5	127290945	127290945	-	1.62966e-05	0.0180328	2.12941	1	1	0	1	0	333	88	ENST00000274473	+	MEGF10
NEK6		chr9	124258588	124258588	-	1.58753e-06	0.00539192	2.00803	1	0	1	0	1	398	329	ENST00000454453	+	NEK6

### Sheet: Table 9
Overlap Clark et al. (2020) 5hmC
		chr	start	end	strand	pvalue	qvalue	meth.diff	prom	exon	intron	CpGi	shores	target.row	dist.to.feature	feature.name	feature.strand	Gene.name
CCDC40		chr17	80037241	80037241	-	3.78387e-05	0.0287633	-2.80066	1	0	1	1	0	145	566	ENST00000576241	+	CCDC40
DPF1		chr19	38217564	38217564	-	5.69891e-06	0.0118712	-3.22321	1	1	1	0	0	166	89	ENST00000472656	-	DPF1
FOXP1		chr3	71429122	71429122	+	6.54556e-06	0.0126169	4.87383	0	0	1	0	0	246	64434	ENST00000327590	-	FOXP1
TIAM1		chr21	31557743	31557743	+	4.20326e-07	0.00340548	-2.04819	0	0	1	1	0	226	1235	ENST00000286827	-	TIAM1
RADIL		chr7	4883707	4883707	+	1.89702e-05	0.0213437	-3.3737	1	1	0	1	0	315	13	ENST00000399583	-	RADIL
SLC12A8		chr3	125141732	125141732	+	0.000103655	0.0499058	5.47888	0	0	1	1	0	249	9484	ENST00000495105	-	SLC12A8
		chr3	125141822	125141822	-	1.32005e-05	0.0173033	10.0473	0	0	1	1	0	250	9394	ENST00000495105	-	SLC12A8
		chr3	125141857	125141857	-	4.84825e-06	0.0109021	6.39259	0	0	1	1	0	251	9359	ENST00000495105	-	SLC12A8
AGAP1		chr2	235671050	235671050	-	5.31209e-06	0.011493	-2.18864	0	1	1	1	0	208	1448	ENST00000409538	+	AGAP1
APBB2		chr4	40857165	40857165	-	3.38299e-06	0.00891239	-2.55164	1	1	1	1	0	270	-11	ENST00000504305	-	APBB2
FRAS1		chr4	78057029	78057029	-	1.65543e-07	0.00215088	2.11538	1	0	0	0	1	274	-541	ENST00000325942	+	FRAS1
KCNQ1		chr11	2791473	2791473	+	1.13925e-08	0.000905729	-6.79512	0	0	1	1	0	49	13900	ENST00000526095	+	KCNQ1
NR2F2-AS1		chr15	96322091	96322091	-	1.90431e-05	0.0213719	-2.24454	1	0	1	1	0	103	555	ENST00000558929	-	NR2F2-AS1
PRSS30P		chr16	2842661	2842661	-	1.08082e-05	0.0155312	15.0598	1	1	0	1	0	108	-24	ENST00000476276	-	PRSS30P
TENM3		chr4	182448816	182448816	+	4.64697e-07	0.00355085	2.34689	1	0	1	1	0	281	-183	ENST00000510504	+	TENM3
WDR86		chr7	151409511	151409511	+	7.77924e-06	0.0133501	-2.77296	1	1	1	1	0	333	121	ENST00000469830	-	WDR86

### Sheet: Table 10
MCODE_PPI_5mC_0bp
Network	Annotation
MyList	GO:0098609|cell-cell adhesion|-18.9;GO:0007156|homophilic cell adhesion via plasma membrane adhesion molecules|-18.5;GO:0098742|cell-cell adhesion via plasma-membrane adhesion molecules|-17.2
MyList_MCODE_ALL	GO:0007156|homophilic cell adhesion via plasma membrane adhesion molecules|-13.6;GO:0098609|cell-cell adhesion|-12.1;GO:0098742|cell-cell adhesion via plasma-membrane adhesion molecules|-11.9
MyList_SUB1_MCODE_1	GO:0055007|cardiac muscle cell differentiation|-5.3;GO:0045582|positive regulation of T cell differentiation|-5.1;GO:0035051|cardiocyte differentiation|-5.0
MyList_SUB1_MCODE_2	GO:0007156|homophilic cell adhesion via plasma membrane adhesion molecules|-11.3;GO:0098742|cell-cell adhesion via plasma-membrane adhesion molecules|-10.3;GO:0098609|cell-cell adhesion|-8.8
MyList_SUB1_MCODE_3	R-HSA-418594|G alpha (i) signalling events|-7.9;R-HSA-373076|Class A/1 (Rhodopsin-like receptors)|-7.8;R-HSA-500792|GPCR ligand binding|-7.2
MyList_SUB1_MCODE_4	GO:0007156|homophilic cell adhesion via plasma membrane adhesion molecules|-9.1;GO:0098742|cell-cell adhesion via plasma-membrane adhesion molecules|-8.3;GO:0098609|cell-cell adhesion|-7.0

### Sheet: Table 11
MCODE_PPI_5mC_1500bp
Network	Annotation
MyList	GO:0098609|cell-cell adhesion|-18.9;GO:0007156|homophilic cell adhesion via plasma membrane adhesion molecules|-18.5;GO:0098742|cell-cell adhesion via plasma-membrane adhesion molecules|-16.9
MyList_MCODE_ALL	GO:0007156|homophilic cell adhesion via plasma membrane adhesion molecules|-13.7;GO:0098742|cell-cell adhesion via plasma-membrane adhesion molecules|-11.8;GO:0098609|cell-cell adhesion|-11.4
MyList_SUB1_MCODE_1	GO:1902285|semaphorin-plexin signaling pathway involved in neuron projection guidance|-7.0;R-HSA-422475|Axon guidance|-6.3;R-HSA-9675108|Nervous system development|-6.1
MyList_SUB1_MCODE_2	GO:0006325|chromatin organization|-3.5
MyList_SUB1_MCODE_3	GO:0007156|homophilic cell adhesion via plasma membrane adhesion molecules|-11.3;GO:0098742|cell-cell adhesion via plasma-membrane adhesion molecules|-10.3;GO:0098609|cell-cell adhesion|-8.8
MyList_SUB1_MCODE_4	R-HSA-418594|G alpha (i) signalling events|-9.9;R-HSA-373076|Class A/1 (Rhodopsin-like receptors)|-9.8;R-HSA-500792|GPCR ligand binding|-9.1
MyList_SUB1_MCODE_5	GO:0007156|homophilic cell adhesion via plasma membrane adhesion molecules|-9.1;GO:0098742|cell-cell adhesion via plasma-membrane adhesion molecules|-8.3;GO:0098609|cell-cell adhesion|-7.0

### Sheet: Table 12
MCODE_PPI_5hmC_0bp
Network	Annotation
MyList	GO:0048568|embryonic organ development|-20.9;GO:0007156|homophilic cell adhesion via plasma membrane adhesion molecules|-20.6;GO:0098742|cell-cell adhesion via plasma-membrane adhesion molecules|-18.0
MyList_MCODE_ALL	GO:0007156|homophilic cell adhesion via plasma membrane adhesion molecules|-14.3;GO:0098742|cell-cell adhesion via plasma-membrane adhesion molecules|-12.6;GO:0098609|cell-cell adhesion|-11.3
MyList_SUB1_MCODE_1	GO:0007156|homophilic cell adhesion via plasma membrane adhesion molecules|-11.3;GO:0098742|cell-cell adhesion via plasma-membrane adhesion molecules|-10.3;GO:0098609|cell-cell adhesion|-8.8
MyList_SUB1_MCODE_2	GO:0048704|embryonic skeletal system morphogenesis|-6.9;GO:0048706|embryonic skeletal system development|-6.5;GO:0009952|anterior/posterior pattern specification|-5.9
MyList_SUB1_MCODE_3	GO:0072001|renal system development|-5.4;GO:0043010|camera-type eye development|-5.3;GO:0001654|eye development|-5.1
MyList_SUB1_MCODE_4	GO:0007156|homophilic cell adhesion via plasma membrane adhesion molecules|-9.1;GO:0098742|cell-cell adhesion via plasma-membrane adhesion molecules|-8.3;GO:0098609|cell-cell adhesion|-7.0
MyList_SUB2_MCODE_5	GO:0070588|calcium ion transmembrane transport|-8.6;WP382|MAPK signaling pathway|-8.4;GO:0006816|calcium ion transport|-8.2
MyList_SUB1_MCODE_6	WP4336|ncRNAs involved in Wnt signaling in hepatocellular carcinoma|-7.6;WP4258|lncRNA in canonical Wnt signaling and colorectal cancer|-7.5;WP428|Wnt signaling|-7.3

### Sheet: Table 13
MCODE_PPI_5hmC_1500bp
Network	Annotation
MyList	GO:0007156|homophilic cell adhesion via plasma membrane adhesion molecules|-20.9;GO:0048568|embryonic organ development|-20.5;GO:0098742|cell-cell adhesion via plasma-membrane adhesion molecules|-18.1
MyList_MCODE_ALL	GO:0007156|homophilic cell adhesion via plasma membrane adhesion molecules|-14.0;GO:0098742|cell-cell adhesion via plasma-membrane adhesion molecules|-12.2;GO:0098609|cell-cell adhesion|-10.9
MyList_SUB1_MCODE_1	GO:0007156|homophilic cell adhesion via plasma membrane adhesion molecules|-11.3;GO:0098742|cell-cell adhesion via plasma-membrane adhesion molecules|-10.3;GO:0098609|cell-cell adhesion|-8.8
MyList_SUB1_MCODE_2	GO:0072001|renal system development|-5.4;GO:0043010|camera-type eye development|-5.3;GO:0001654|eye development|-5.1
MyList_SUB1_MCODE_3	GO:0007156|homophilic cell adhesion via plasma membrane adhesion molecules|-9.1;GO:0098742|cell-cell adhesion via plasma-membrane adhesion molecules|-8.3;GO:0098609|cell-cell adhesion|-7.0
MyList_SUB2_MCODE_4	GO:0070588|calcium ion transmembrane transport|-8.6;WP382|MAPK signaling pathway|-8.4;GO:0006816|calcium ion transport|-8.2
MyList_SUB1_MCODE_7	WP4336|ncRNAs involved in Wnt signaling in hepatocellular carcinoma|-7.6;WP4258|lncRNA in canonical Wnt signaling and colorectal cancer|-7.5;WP428|Wnt signaling|-7.3
